# Genome-Wide Significance Reconsidered: Low-Frequency Variants and Regulatory Networks in Autism

**DOI:** 10.64898/2026.02.11.26346090

**Authors:** Marla Mendes, Worrawat Engchuan, Sydney Thompson, Xiaopu Zhou, Nickie Safarian, Desmond Zeya Chen, Brett Trost, Nelson Bautista Salazar, Clement Ma, Bhooma Thiruvahindrapuram, Jacob Vorstman, Stephen W. Scherer, Elemi Breetvelt

**Affiliations:** The Centre for Applied Genomics, The Hospital for Sick Children, Toronto, ON, Canada; Genetics and Genome Biology Program, The Hospital for Sick Children, Toronto, ON, Canada; Molecular Medicine Program, The Hospital for Sick Children, Toronto, ON, Canada; Division of Biostatistics, Dalla Lana School of Public Health, University of Toronto, Toronto, ON, Canada; Centre for Addiction and Mental Health, Toronto, Ontario, Canada; Department of Molecular Genetics, University of Toronto, Toronto, ON, Canada; McLaughlin Centre, University of Toronto, Toronto, ON, Canada; Department of Psychiatry, Leiden University Medical Center, Leiden, the Netherlands

**Keywords:** Significant Threshold, Autism, Minor Allele Frequency, GWAS, Zinc Finger genes, Low Frequency Variants (LFVs)

## Abstract

Low-frequency variants (LFVs), defined by minor allele frequencies (MAF) of 1–5%, occupy the gap between common and rare variants in both frequency and effect size. The conventional genome-wide association study (GWAS) significance threshold (5×10⁻⁸) is overly conservative for LFVs, which account for more than 25% of variants in GWAS. This limitation may obscure meaningful associations in highly heritable yet genetically complex disorders such as autism spectrum disorder (ASD). We hypothesize that the scarcity of significant LFVs in ASD GWAS reflects statistical constraints rather than a true lack of association. To address this, we derived a MAF-specific genome-wide significance threshold using linkage disequilibrium–informed simulations applied to ASD GWAS summary statistics, identifying 2.03×10⁻⁷ as optimal. Applying this threshold revealed three novel LFVs mapping to zinc finger proteins (ZNF420, ZNF781) and known ASD-related genes (KMT2E, PRKDC, MCM4). Enrichment analyses suggested their function in nervous system development and gene regulation. Our findings highlight the contribution of LFVs to ASD risk and underscore the importance of frequency-aware association strategies.

## Supplementary Table 1 for "Genome-Wide Significance Reconsidered: Low-Frequency Variants and Regulatory Networks in Autism" (part 1 of 3)

	Outcome	P_Value	std	logp	absbeta	pred	no_effect	range
0	-0.159851388170762	0.0348510033626654	0.0757558867431121	1.45778471401945	0.159851388170762	2.22188870047492	False	lf
1	-0.0644983737268814	0.158768670551891	0.0457686865290793	0.799235191762745	0.0644983737268814	0.793752469305444	False	lf
2	-0.007634029256469	0.827833995172809	0.0351021514565674	0.0820567431770845	0.007634029256469	0.046364888105655	False	lf
3	-0.131465696803027	0.0188519951203795	0.0559798973415626	1.72464268132448	0.131465696803027	1.78837205349775	False	lf
4	-0.080947578711598	0.03463808616263	0.0383172160957342	1.46044611180396	0.080947578711598	1.03035339703099	False	lf
5	-0.0056187940190351	0.875092241229888	0.03574441084622	0.0579461666968106	0.0056187940190351	0.0224372024407938	False	lf
6	-0.0028147919690273	0.940198115278222	0.037520124302815	0.026780623733906	0.0028147919690273	-0.010512915136027	False	lf
7	-0.0258740650347891	0.544936810065583	0.042741296418067	0.263653854844259	0.0258740650347891	0.27178550755236	False	lf
8	-0.218480852513319	0.0005035087321374	0.0628020156956575	3.29799299326083	0.218480852513319	3.09128490092494	False	lf
9	-0.167159594299535	0.0001168923971915	0.043389297949862	3.93221373490448	0.167159594299535	2.33299846062347	False	lf
10	-0.0273057936619056	0.460491228941345	0.0369978047450548	0.33677863747289	0.0273057936619056	0.290116529738601	False	lf
11	0.0347882052000773	0.484578276724469	0.0497715242207117	0.314636058853393	0.0347882052000773	0.387313527286004	False	lf
12	-0.0673181872375922	0.0994600562413887	0.0408613840949914	1.00235129952449	0.0673181872375922	0.833803255090561	False	lf
13	0.0477736496809857	0.205615310857065	0.0377444117372224	0.686944549340378	0.0477736496809857	0.561200968489331	False	lf
14	-0.113661124467279	0.015910441591398	0.0471434451476696	1.79831776642218	0.113661124467279	1.51758138930669	False	lf
15	-0.0251036205008478	0.506747907695296	0.0378117817722025	0.295208035783969	0.0251036205008478	0.261957721588044	False	lf
16	-0.0838112039589464	0.0501098119885131	0.0427820914770405	1.30007722672279	0.0838112039589464	1.072218665508	False	lf
17	-0.141287629136911	0.0081531932896958	0.0534035652773929	2.08867226163117	0.141287629136911	1.93843718479257	False	lf
18	-0.0364795205844896	0.325443026148601	0.0370977881371581	0.487525030429152	0.0364795205844896	0.40959852975437	False	lf
19	-0.0653930168441999	0.223680985492575	0.0537418727942728	0.650370932517727	0.0653930168441999	0.806434945933573	False	lf
20	-0.0236879362258392	0.531066970128468	0.0378173122635395	0.274850708818146	0.0236879362258392	0.243966602513981	False	lf
21	-0.094602488623098	0.0351542660290774	0.0449081569913942	1.45402196508318	0.094602488623098	1.23151014422075	False	lf
22	-0.113915580922908	0.042466115596243	0.0561458325134013	1.37195746239687	0.113915580922908	1.52143264755953	False	lf
23	-0.170246488778866	0.0173034411093616	0.0715262537460663	1.76186752079042	0.170246488778866	2.379791039587	False	lf
24	-0.128608136338721	0.0233429928831296	0.056711181881833	1.6318434623738	0.128608136338721	1.74477035384615	False	lf
25	-0.190918816265138	0.004745126554218	0.0676095141407781	2.32375220029346	0.190918816265138	2.69008558206983	False	lf
26	-0.179216534485862	0.0011012921466132	0.0549190787334775	2.95809745774784	0.179216534485862	2.51516611012852	False	lf
27	-0.0534792098618506	0.177442123200882	0.0396532164574143	0.750943274571209	0.0534792098618506	0.63952027900777	False	lf
28	-0.116443085092759	0.0143213801923919	0.0475452613418503	1.84401512580921	0.116443085092759	1.55972311165241	False	lf
29	-0.116348115362588	0.0022603973109444	0.0381007312727291	2.64581521802724	0.116348115362588	1.55828321866413	False	lf
30	-0.0799747622732514	0.112316392767008	0.0503661558978521	0.949556853100132	0.0799747622732514	1.0161731678895	False	lf
31	-0.0722821102814193	0.165600862295081	0.0521335988527054	0.780937406144009	0.0722821102814193	0.90483960709229	False	lf
32	-0.134970347703415	0.0144975246011035	0.0552095147678677	1.83870614561721	0.134970347703415	1.84189153021024	False	lf
33	-0.0244115016886066	0.693011269707413	0.061836986439675	0.159259702860133	0.0244115016886066	0.253151038796839	False	lf
34	-0.0893245443919486	0.123654050171018	0.058017427954753	0.907791654166276	0.0893245443919486	1.15331537510792	False	lf
35	-0.0453535324171885	0.485041509944987	0.064956215343886	0.314221092802623	0.0453535324171885	0.528320976718142	False	lf
36	-0.161614402632517	0.0027033810176018	0.0538787269566539	2.5680927400281	0.161614402632517	2.24872963272073	False	lf
37	-0.0229999102625876	0.522718924855188	0.0359845959735303	0.281731776138341	0.0229999102625876	0.23525462628226	False	lf
38	-0.066977106723552	0.18685492795841	0.0507425246532503	0.728495443937317	0.066977106723552	0.828946852154025	False	lf
39	-0.0549985162226495	0.14007823744766	0.0372745007250248	0.853629331456101	0.0549985162226495	0.660559120833608	False	lf
40	0.0262282324877059	0.521916907112577	0.0409564412479052	0.282398634267809	0.0262282324877059	0.276311869687843	False	lf
41	-0.147302306172826	0.0004597195337985	0.0420480362937114	3.33750704238696	0.147302306172826	2.03037479712165	False	lf
42	-0.0535186185930555	0.266482450357889	0.0481629217401367	0.574331386876407	0.0535186185930555	0.640065043189648	False	lf
43	-0.0988853064232357	0.024099836009055	0.0438411968856385	1.61798591263695	0.0988853064232357	1.29532662461463	False	lf
44	-0.142496313472834	0.0059479606296091	0.0518048509382588	2.22563191479704	0.142496313472834	1.95691398149694	False	lf
45	-0.0615377946571369	0.167248492084062	0.0445571173189197	0.776637789150712	0.0615377946571369	0.75194933857194	False	lf
46	-0.0426140030810205	0.249898372062771	0.0370364519134726	0.602236573031045	0.0426140030810205	0.491355692608246	False	lf
47	-0.0139668504092836	0.787691352357302	0.0518616645930513	0.103643922391698	0.0139668504092836	0.122862131896359	False	lf
48	-0.0658941959270515	0.0794656013908719	0.0375723430820733	1.09982082554534	0.0658941959270515	0.813549661208627	False	lf
49	-0.0276465733653108	0.5257795844498	0.0435748531052954	0.279196281167904	0.0276465733653108	0.294492588729563	False	lf
50	-0.025965490567699	0.506983286091246	0.0391316271251152	0.295006357980259	0.025965490567699	0.272953434580336	False	lf
51	0.0201897838973315	0.687493013753119	0.0501909362732008	0.162731710739715	0.0201897838973315	0.199890646088796	False	lf
52	-0.0604097842263553	0.193231584876683	0.0464305451571438	0.713921884046203	0.0604097842263553	0.736090456265537	False	lf
53	-0.0515957959900191	0.207152964894225	0.0409025331162874	0.683708846444923	0.0515957959900191	0.613545061673602	False	lf
54	-0.0122327823416696	0.858539783986954	0.0686335524569244	0.0662395752081629	0.0122327823416696	0.10172185893477	False	lf
55	-0.0612599179591589	0.112375664231925	0.0385863700973898	0.949327728216159	0.0612599179591589	0.748039067328767	False	lf
56	0.0040672239886843	0.918079448337822	0.0395439551752521	0.0371197343960071	0.0040672239886843	0.0041548036044936	False	lf
57	-0.0451431533442673	0.3359865791227	0.0469202349825832	0.473678070018975	0.0451431533442673	0.525472611247894	False	lf
58	-0.0117218822251305	0.805101469971163	0.0475050358558688	0.0941493804129764	0.0117218822251305	0.0955209600917676	False	lf
59	-0.0302097508548866	0.484841157298512	0.0432471468060541	0.314400520795256	0.0302097508548866	0.327564291904457	False	lf
60	-0.110345112323146	0.069677817486325	0.060829740111987	1.15690546116472	0.110345112323146	1.46745799970256	False	lf
61	-0.0541023071646273	0.299611299637565	0.0521585005319972	0.52344181154099	0.0541023071646273	0.64813959969188	False	lf
62	-0.0772233378115716	0.0633829658043221	0.0415962971008195	1.19802744324107	0.0772233378115716	0.976186678051008	False	lf
63	-0.142594122487326	0.0121962803389481	0.0568916929715647	1.91377260166817	0.142594122487326	1.958409165076	False	lf
64	-0.0982479954266419	0.0683084870911848	0.0538945742241526	1.16552533339197	0.0982479954266419	1.28581089531052	False	lf
65	-0.0858273874115365	0.0174749223526242	0.0361141270902163	1.75758474530484	0.0858273874115365	1.10180185590928	False	lf
66	-0.093474024313616	0.027361156495094	0.0423663632451333	1.5628655499043	0.093474024313616	1.21474822090079	False	lf
67	-0.152046348336781	0.0594521446923837	0.0806682623610313	1.22583247390875	0.152046348336781	2.10284768754809	False	lf
68	-0.126607846335992	0.0086878666252007	0.0482481310424417	2.06108685492649	0.126607846335992	1.71427349276754	False	lf
69	-0.0670661307747034	0.0632444106929968	0.0361061847314739	1.1989778497956	0.0670661307747034	0.830214089549689	False	lf
70	-0.0228586042147079	0.673187739549693	0.0541959378697156	0.171863802224439	0.0228586042147079	0.233467956735865	False	lf
71	-0.0732926344997652	0.195925806123579	0.0566733662885197	0.707908357680868	0.0732926344997652	0.919380596491739	False	lf
72	-0.0019524676657885	0.972698754545556	0.0570501354822711	0.0120216401997097	0.0019524676657885	-0.0205648407630257	False	lf
73	-0.118673069788705	0.0897723345967299	0.0699475886760109	1.04685748051675	0.118673069788705	1.59355747783962	False	lf
74	-0.18082788374484	0.0261154153124272	0.0812895485584819	1.58310306320393	0.18082788374484	2.53937592843566	False	lf
75	-0.109303735886264	0.0289305987218218	0.0500376254591017	1.53864257848846	0.109303735886264	1.45174330187446	False	lf
76	-0.110195885785554	0.0177958700757881	0.0464993284183383	1.74968077361259	0.110195885785554	1.46520532444026	False	lf
77	-0.0278115095502054	0.470206691185706	0.0385124795935983	0.327711195023174	0.0278115095502054	0.296612359223458	False	lf
78	-0.0794463220316654	0.116910499542629	0.0506713633276159	0.932146483802557	0.0794463220316654	1.00847952273662	False	lf
79	-0.0802903747425843	0.0515651869059534	0.0412433734924764	1.28764340374428	0.0802903747425843	1.02077130242555	False	lf
80	-0.217460879140608	0.0041805564290205	0.0759236090295562	2.37876591009805	0.217460879140608	3.07677159438481	False	lf
81	-0.0234337300063846	0.712701646763816	0.0636388176345852	0.147092237723866	0.0234337300063846	0.240745342107967	False	lf
82	-0.0670773211918241	0.0743244868462271	0.0375865289305336	1.12886808058412	0.0670773211918241	0.830373398275067	False	lf
83	0.0292991614876375	0.524317650639893	0.0460169251170371	0.280405521942048	0.0292991614876375	0.315783720550923	False	lf
84	-0.0249920017829519	0.49819951189353	0.0368980720216912	0.302596702295398	0.0249920017829519	0.260536048228918	False	lf
85	-0.102510556353605	0.208670200941866	0.0815368069830185	0.680539565743012	0.102510556353605	1.34957710299756	False	lf
86	-0.044362200955549	0.372615196998053	0.0497565357260483	0.428739436509542	0.044362200955549	0.514913105544343	False	lf
87	-0.04611206473656	0.211569785704437	0.0369114866465179	0.674546353833275	0.04611206473656	0.538604083345344	False	lf
88	-0.026255760749925	0.497182542152787	0.0386722941202459	0.30348412938643	0.026255760749925	0.276663915050116	False	lf
89	-0.225481867127228	0.00046250385582	0.0643942762801534	3.33488464226684	0.225481867127228	3.19009116104054	False	lf
90	-0.0886421134754769	0.0907038939781865	0.0523983609790831	1.0423740679902	0.0886421134754769	1.14324371805427	False	lf
91	-0.0070528250696755	0.848177808985715	0.0368401611989475	0.0715130942450002	0.0070528250696755	0.0394430888242791	False	lf
92	-0.0448465031138149	0.308811763458078	0.0440657255350789	0.510306164593988	0.0448465031138149	0.521458912310969	False	lf
93	-0.0224650082546635	0.607033507058435	0.0436796834888597	0.216787336059904	0.0224650082546635	0.228496004355534	False	lf
94	-0.223636803335219	2.86135580274004e-05	0.0534475536999569	4.54342813535833	0.223636803335219	3.16419269580202	False	lf
95	-0.101983894977906	0.0180873515304257	0.0431435882913735	1.74262502075371	0.101983894977906	1.3416833462818	False	lf
96	-0.101043711661658	0.0171959518762835	0.0424109519252335	1.76457377894778	0.101043711661658	1.32760195531206	False	lf
97	-0.0609844468744088	0.140750774993371	0.0414014981893404	0.851549205184125	0.0609844468744088	0.744164937899356	False	lf
98	-0.0676061196382329	0.149156979877199	0.046866821143203	0.826356418793875	0.0676061196382329	0.837905438292181	False	lf
99	-0.0424996922243695	0.31153603389211	0.0419955680278093	0.506491713321253	0.0424996922243695	0.489819236930623	False	lf
100	-0.073548635880964	0.147139983619788	0.050733416291654	0.832269296640918	0.073548635880964	0.923068505266726	False	lf
101	-0.0841423946105562	0.0362201834914917	0.0401740394152063	1.44104935388004	0.0841423946105562	1.07707220869969	False	lf
102	-0.0776293012310914	0.095021815248524	0.046499023390111	1.02217667729624	0.0776293012310914	0.982075244790559	False	lf
103	-0.135319562683169	0.0014161004840853	0.042401992786866	2.84890592875399	0.135319562683169	1.84722649990416	False	lf
104	-0.0402672717702308	0.456947665208481	0.0541312383056461	0.340133537375866	0.0402672717702308	0.459910799566458	False	lf
105	-0.0341482467278048	0.466230257730628	0.0468666098712449	0.33139954476004	0.0341482467278048	0.378910977999358	False	lf
106	-0.16585522822792	0.0007197518489003	0.0490414085429315	3.14281721083167	0.16585522822792	2.31319937810864	False	lf
107	-0.041283389393784	0.249861560669437	0.0358772072259834	0.60230055168951	0.041283389393784	0.473500921464491	False	lf
108	-0.0181735462958764	0.703227956376617	0.047703765664035	0.152903872492361	0.0181735462958764	0.174737072464434	False	lf
109	-0.0889062783833316	0.124548137738053	0.0578831908444642	0.904662761713456	0.0889062783833316	1.14714130266389	False	lf
110	-0.0792960597253664	0.0855366809662177	0.0461177285959941	1.06784760544725	0.0792960597253664	1.00629301640387	False	lf
111	-0.0923454418038639	0.101183817154087	0.0563376914748325	0.99488894088232	0.0923454418038639	1.1980076171416	False	lf
112	-0.127268443293281	0.0087587837878419	0.0485511247113605	2.05755619416285	0.127268443293281	1.72434265737472	False	lf
113	0.035780588145212	0.392169715124042	0.0418149348016136	0.40652594728819	0.035780588145212	0.400375594639227	False	lf
114	-0.105001016932964	0.0181541775158755	0.0444456570188111	1.74102342223488	0.105001016932964	1.38695944811516	False	lf
115	-0.0298131472340731	0.567441501145659	0.0521369672541255	0.246078904247898	0.0298131472340731	0.322429059212755	False	lf
116	-0.19200717353053	0.0054614562652808	0.069105214403799	2.26269153977715	0.19200717353053	2.70623780440304	False	lf
117	-0.102415207358916	0.0804111996161134	0.0585797087930108	1.09468345880454	0.102415207358916	1.34814767870918	False	lf
118	-0.0944513270352646	0.0588215298551029	0.0499868126418699	1.23046368436841	0.0944513270352646	1.22926350917625	False	lf
119	-0.0876085031003402	0.0272070103247751	0.0396681549261261	1.56531917857263	0.0876085031003402	1.12800687206142	False	lf
120	-0.0300283820699275	0.457948717648397	0.0404570420577297	0.33918315275878	0.0300283820699275	0.325215112425192	False	lf
121	-0.0091079927822539	0.848691407248226	0.047738723174882	0.0712501949054384	0.0091079927822539	0.0639943498838441	False	lf
122	-0.113162509876828	0.0153461022814401	0.0466821518050764	1.8140019115623	0.113162509876828	1.51003674386243	False	lf
123	-0.0915829227470154	0.0130190961766013	0.0368803188606494	1.88541916470327	0.0915829227470154	1.18671027429433	False	lf
124	-0.0651753551805292	0.090001218440922	0.0384426626659558	1.04575161102082	0.0651753551805292	0.803347259171466	False	lf
125	-0.0749517037422917	0.275435587979068	0.0687232907619651	0.559979946924394	0.0749517037422917	0.943310353545866	False	lf
126	-0.129718808884874	0.0021350670577381	0.0422430722810128	2.67058848019479	0.129718808884874	1.76171292251223	False	lf
127	-0.122199942138651	0.118857804511924	0.078354102426283	0.924972296096677	0.122199942138651	1.6471563894774	False	lf
128	-0.0199190764067198	0.59260090437148	0.0372269924102092	0.227237690076279	0.0199190764067198	0.196502675017577	False	lf
129	-0.170468980985149	0.0087522318872796	0.0650251959856717	2.05788118437995	0.170468980985149	2.3831600124735	False	lf
130	-0.0396411983850966	0.502322970472022	0.0590919526229516	0.299016961754546	0.0396411983850966	0.451556764659673	False	lf
131	-0.0721584799036495	0.0850951027546699	0.0419073158409277	1.0700954329568	0.0721584799036495	0.903062434261367	False	lf
132	-0.0667540607634476	0.090569130884751	0.0394433563288111	1.0430197997936	0.0667540607634476	0.825772815599404	False	lf
133	-0.0860145591714692	0.142806001640553	0.0586961288517254	0.845253540286713	0.0860145591714692	1.1045525685569	False	lf
134	-0.114973139332596	0.0975040870486232	0.0693831370585208	1.01097717973261	0.114973139332596	1.53744629115673	False	lf
135	-0.0252061222567911	0.5891591112505	0.0466732514543957	0.229767401636732	0.0252061222567911	0.263263750065643	False	lf
136	-0.0669567097261332	0.258563940258042	0.0592646418132803	0.587432042637848	0.0669567097261332	0.828656536631081	False	lf
137	-0.179469624263835	0.0261437804262969	0.0806942581913493	1.58263161264034	0.179469624263835	2.51897105686033	False	lf
138	-0.110388787247308	0.0041821915378001	0.0385424615702857	2.37859608105809	0.110388787247308	1.46811735220368	False	lf
139	-0.0906877764243177	0.182480965152348	0.0680249340459998	0.738782430716773	0.0906877764243177	1.1734619238944	False	lf
140	0.0078311960287264	0.849413199909586	0.0412456509620967	0.0708809943420995	0.0078311960287264	0.0487168614570219	False	lf
141	-0.0852991464574496	0.0236117972984721	0.0376864929579899	1.62687095374717	0.0852991464574496	1.09404269042663	False	lf
142	-0.0356648096672012	0.321944013884868	0.0360079334588422	0.492219645617482	0.0356648096672012	0.398849670019411	False	lf
143	-0.172280733652959	0.0083812146088903	0.0653490959844736	2.07669303868305	0.172280733652959	2.4105740170226	False	lf
144	0.0032743985740076	0.946010986504553	0.0483542217827001	0.0241038198872173	0.0032743985740076	-0.0051396629670376	False	lf
145	-0.108343919875534	0.0845504129338401	0.0628127041835687	1.07288426702011	0.108343919875534	1.43727113662105	False	lf
146	0.0210838214362404	0.563461027980899	0.0364956136515927	0.249136116739711	0.0210838214362404	0.211103270774132	False	lf
147	-0.0848729053097383	0.192484319262671	0.0651232925652411	0.715604644519518	0.0848729053097383	1.08778606686039	False	lf
148	-0.128003734547714	0.0269628995883468	0.0578664470814851	1.56923340562688	0.128003734547714	1.73555322176595	False	lf
149	0.0841069507181207	0.157440537918149	0.0594928437217507	0.802883435080895	0.0841069507181207	1.07655267111956	False	lf
150	-0.116376913242673	0.0077148325336393	0.0436800798820847	2.11267349675647	0.116376913242673	1.55871983140424	False	lf
151	-0.15426791272592	0.033049699619756	0.0723759942201336	1.48083248335157	0.15426791272592	2.13676041821867	False	lf
152	0.010188084123943	0.839941109906403	0.0504438495553838	0.0757511621991291	0.010188084123943	0.0769810238079171	False	lf
153	-0.0211171780346021	0.603493813694105	0.0406582148591722	0.219327177417972	0.0211171780346021	0.211522311072268	False	lf
154	0.0038858498964821	0.914004595572956	0.0359838312773757	0.0390516206480521	0.0038858498964821	0.002025667903668	False	lf
155	-0.0714786935262893	0.0962337530643549	0.0429716157633893	1.01667257662555	0.0714786935262893	0.893297703182685	False	lf
156	-0.0974753277050387	0.18774958411975	0.0739982290662071	0.72642101631952	0.0974753277050387	1.27428306163514	False	lf
157	-0.123383605222671	0.0043656734745203	0.0432855833615392	2.35994874996381	0.123383605222671	1.66516652108254	False	lf
158	-0.153060044606387	0.0093338122247468	0.0588787759757722	2.02994094038857	0.153060044606387	2.11832444491204	False	lf
159	-0.0646696332477002	0.0934446897692162	0.0385511901459366	1.02944537346603	0.0646696332477002	0.796178468468412	False	lf
160	0.012646650327809	0.744335742905678	0.0387794735848119	0.128231125742789	0.012646650327809	0.106754286124946	False	lf
161	-0.164532169482407	0.0045311868621603	0.0579624283046323	2.3437880275291	0.164532169482407	2.29310146051977	False	lf
162	-0.140150900938596	0.0008081549048567	0.0418362580603466	3.09250538690285	0.140150900938596	1.92106089497314	False	lf
163	0.0133554836144872	0.788146129317251	0.0497006036694918	0.103393252976885	0.0133554836144872	0.115392448958767	False	lf
164	-0.0128196333672663	0.725885735009551	0.0365644630425977	0.139131738198589	0.0128196333672663	0.108860113649766	False	lf
165	-0.140797708174037	0.0364691528895479	0.0673139360263452	1.43807432442046	0.140797708174037	1.93094804298549	False	lf
166	-0.0167126723848529	0.674075844082944	0.0397390187413501	0.171291235788745	0.0167126723848529	0.156628608505731	False	lf
167	-0.0431770595474942	0.254513054770951	0.0378926993157576	0.594289936433006	0.0431770595474942	0.498930787972728	False	lf
168	-0.0103116969333562	0.870002754008562	0.0630087543040314	0.0604793726126131	0.0103116969333562	0.0784709562275847	False	lf
169	-0.161525745380944	0.0019436816092264	0.0521268473367205	2.71137487453357	0.161525745380944	2.24738038581954	False	lf
170	0.0023412750435972	0.961403838415052	0.0483814526419145	0.0170941482785717	0.0023412750435972	-0.0160373719671289	False	lf
171	-0.0520675154552349	0.166241805043627	0.0376106817239123	0.779259754217654	0.0520675154552349	0.620039709724725	False	lf
172	-0.0299455580840178	0.657122737837978	0.0674617950771713	0.182353505040932	0.0299455580840178	0.324142789774929	False	lf
173	-0.0780490997698765	0.190017564485064	0.0595554998999173	0.721206252697848	0.0780490997698765	0.988168649300404	False	lf
174	-0.173524172443175	0.0304371376962258	0.0801736298111827	1.51659619096791	0.173524172443175	2.42936785654394	False	lf
175	-0.142147835398087	0.0183585371927923	0.060275391057645	1.73616192631602	0.142147835398087	1.95158687798228	False	lf
176	-0.0536179507600885	0.309137457795427	0.0527199417067135	0.509848368834303	0.0536179507600885	0.641438382073055	False	lf
177	-0.165520800393328	0.0004621816183699	0.0472677782261711	3.33518733103183	0.165520800393328	2.30812065614917	False	lf
178	-0.0793558397263699	0.0592792144499314	0.0420736610611309	1.2270975601286	0.0793558397263699	1.00716282778838	False	lf
179	-0.0186973042355697	0.62500336336898	0.0382536585696912	0.204117645554071	0.0186973042355697	0.181253356604444	False	lf
180	-0.0067070927950871	0.860612637307686	0.0381965171123164	0.0651922809902764	0.0067070927950871	0.0353336481305168	False	lf
181	-0.053612780770686	0.146168797793636	0.036892964457149	0.835145324999799	0.053612780770686	0.641366895233123	False	lf
182	-0.0189563161795603	0.642326928398435	0.0408147372720584	0.192243870591067	0.0189563161795603	0.184480476166565	False	lf
183	-0.0338835804591862	0.473723239752379	0.047294750997405	0.324475309279542	0.0338835804591862	0.375440747052446	False	lf
184	-0.0645525086567473	0.124492746811613	0.0420212818736222	0.904855950668278	0.0645525086567473	0.794519233371861	False	lf
185	-0.0272175261004944	0.543456989427453	0.0447956039055769	0.264834821390867	0.0272175261004944	0.288983864807129	False	lf
186	-0.117640074575727	0.0451120638977712	0.0587141158392278	1.34570730327451	0.117640074575727	1.57787871296243	False	lf
187	-0.0329330284347822	0.376734594113156	0.0372575535840684	0.423964498345634	0.0329330284347822	0.363000631008854	False	lf
188	-0.011642462773416	0.772299272042327	0.0402340136034258	0.112214374520879	0.011642462773416	0.0945581632005478	False	lf
189	-0.132351817589085	0.0221139004627574	0.0578358164680965	1.65533464954911	0.132351817589085	1.80189992500179	False	lf
190	-0.0509155881831545	0.443399573564593	0.0664290964997607	0.3532047289	0.0509155881831545	0.604193124084377	False	lf
191	0.0027469738342521	0.954209624407662	0.0478389645911061	0.020356207347351	0.0027469738342521	-0.0113048520372646	False	lf
192	-0.0949408508030819	0.011226318657823	0.0374435328765735	1.94976263454018	0.0949408508030819	1.2365405069927	False	lf
193	-0.161399473714647	0.0084694306169622	0.0613042992532627	2.07214578544536	0.161399473714647	2.24545860086186	False	lf
194	-0.148838666058774	0.0055503772431032	0.0536698895432629	2.25567749813313	0.148838666058774	2.05385155922896	False	lf
195	-0.0777212559410944	0.13625126028357	0.0521655147937186	0.865659471938153	0.0777212559410944	0.983409613103393	False	lf
196	-0.142150627601348	0.0218958464605195	0.0620157490677228	1.6596382609753	0.142150627601348	1.95162956172274	False	lf
197	-0.0702745570584886	0.160744177991543	0.0501040245631931	0.793864747871455	0.0702745570584886	0.876030854633302	False	lf
198	0.0069720739868312	0.857826319104203	0.0389192913130939	0.0666006332352344	0.0069720739868312	0.0384827290119102	False	lf
199	-0.0160066110329579	0.710831863349464	0.0431748659582136	0.148233112990127	0.0160066110329579	0.147912063765181	False	lf
200	-0.0025768305987161	0.959519623598723	0.0507685719859685	0.0179461388717176	0.0025768305987161	-0.0132906289454588	False	lf
201	-0.0934420391422747	0.0248786108528255	0.0416541581937672	1.60417387300836	0.0934420391422747	1.21427345498541	False	lf
202	-0.0370492460131156	0.314557871731774	0.0368391075723174	0.502299442232601	0.0370492460131156	0.417130663484007	False	lf
203	-0.143735181628344	0.0015122282297839	0.0453090739501052	2.82038265893023	0.143735181628344	1.9758521267425	False	lf
204	-0.0547820491137624	0.150199726617402	0.038074121197193	0.823330857802302	0.0547820491137624	0.657556963047883	False	lf
205	-0.13858351455121	0.0034817291636498	0.0474331644535395	2.45820501475432	0.13858351455121	1.8971033385552	False	lf
206	-0.0182579918300604	0.688800433724976	0.0455898727735804	0.161906588087061	0.0182579918300604	0.175786841522398	False	lf
207	0.0390300627127141	0.496624028487414	0.0574130935478778	0.303972271517185	0.0390300627127141	0.443416437540881	False	lf
208	-0.0200726797562642	0.657698915806972	0.045301342593609	0.181972874059001	0.0200726797562642	0.19842465138203	False	lf
209	-0.0406126235782818	0.285496456194493	0.0380249023491143	0.54439927818776	0.0406126235782818	0.464525365273061	False	lf
210	-0.0115556460371578	0.764133234945712	0.0385114284238346	0.116830910852469	0.0115556460371578	0.0935060389394135	False	lf
211	-0.0696010204999166	0.211466044415601	0.0557011207633736	0.674759358344865	0.0696010204999166	0.866389450469843	False	lf
212	-0.143396756473258	0.0022859776585578	0.0470103998882235	2.64092801839062	0.143396756473258	1.97067878542766	False	lf
213	-0.021526082619877	0.605781152695809	0.0417087360152288	0.217684242735648	0.021526082619877	0.216663207845831	False	lf
214	-0.146388171391765	0.0178900393197336	0.0618223010344104	1.74738870491476	0.146388171391765	2.01640399218235	False	lf
215	-0.191218747274755	0.0001724330954235	0.0509059297795462	3.76337937551592	0.191218747274755	2.69453897901911	False	lf
216	-0.0715640830349008	0.0784415675161033	0.040666010759825	1.10545373630981	0.0715640830349008	0.894523609090233	False	lf
217	-0.0934026598111621	0.0538639859077027	0.0484471527053513	1.26870151216345	0.0934026598111621	1.21368896071669	False	lf
218	0.0128561966175359	0.736458298338074	0.038200283124499	0.132851839879611	0.0128561966175359	0.109305404183915	False	lf
219	-0.0401976270718993	0.45731090840219	0.0540812529275285	0.339788439112704	0.0401976270718993	0.458980758267524	False	lf
220	-0.033250413596895	0.360757131464903	0.0363820600083339	0.44278507499471	0.033250413596895	0.367150273765296	False	lf
221	-0.108242757263954	0.0401517479132064	0.0527451426203854	1.39629554397093	0.108242757263954	1.43574647157097	False	lf
222	-0.0461380160353867	0.248453891893508	0.0399770392282307	0.604754195881072	0.0461380160353867	0.538956258181116	False	lf
223	-0.0682599954020097	0.244372321529092	0.0586361819605743	0.611947985368539	0.0682599954020097	0.847229744245586	False	lf
224	-0.0649446390873903	0.0905723551186823	0.0383745966115701	1.04300433931532	0.0649446390873903	0.800075865251541	False	lf
225	-0.126940793792672	0.017938147961556	0.0536318400831363	1.74622239805876	0.126940793792672	1.71934813996123	False	lf
226	-0.109191867003971	0.0520446282757213	0.05620437850998	1.28362408902766	0.109191867003971	1.45005594840569	False	lf
227	-0.0100554618903703	0.782305396166508	0.0363911725331449	0.106623674078077	0.0100554618903703	0.0753833307623194	False	lf
228	-0.0976075912277335	0.0339129073787946	0.0460173157214978	1.46963497623662	0.0976075912277335	1.27625567046178	False	lf
229	-0.0785754160088887	0.0690933464700294	0.0432253446312136	1.16056377216961	0.0785754160088887	0.995814095441581	False	lf
230	-0.076895528701981	0.117132617463932	0.0490742131515478	0.931322151792721	0.076895528701981	0.971434654191256	False	lf
231	0.0046972866249971	0.908676196046227	0.0409497782728262	0.0415908487067836	0.0046972866249971	0.01156413902166	False	lf
232	-0.0977378694034179	0.0111556206036808	0.0385130476110435	1.95250626426344	0.0977378694034179	1.27819895303078	False	lf
233	-0.0034111314657446	0.927916933949914	0.0377062382000894	0.032490899580534	0.0034111314657446	-0.0035390191172424	False	lf
234	-0.0909063130124163	0.0137642521363566	0.0369034156533338	1.86124738048402	0.0909063130124163	1.1766949049196	False	lf
235	-0.176864838726174	0.0056967489219473	0.0639715071577865	2.2443729211815	0.176864838726174	2.47976978912212	False	lf
236	-0.178075001855295	0.0227166361496932	0.0781659160354265	1.64365597796916	0.178075001855295	2.4979935635378	False	lf
237	0.0151442943066872	0.672285964034175	0.0358010357149182	0.172445955837555	0.0151442943066872	0.137298163433028	False	lf
238	-0.147960486284445	0.0076219833164227	0.05544972393442	2.11793200617963	0.147960486284445	2.04043289956445	False	lf
239	-0.0959370895019463	0.160008448334344	0.0682805291062653	0.795857086293306	0.0959370895019463	1.25136301756847	False	lf
240	-0.126519008848767	0.121808631860524	0.0817714838551993	0.914321934719856	0.126519008848767	1.71291957756757	False	lf
241	-0.0684071372306417	0.370757421763745	0.076427816402241	0.430910146573945	0.0684071372306417	0.849329616862488	False	lf
242	-0.042704560260334	0.289346896684095	0.0403042245989829	0.538581171189498	0.042704560260334	0.492573217203713	False	lf
243	-0.0811508717145482	0.0853390184262565	0.0471666392944575	1.06885235672527	0.0811508717145482	1.03331942316056	False	lf
244	-0.0361015705112923	0.312103708894105	0.0357152154386229	0.505701070352055	0.0361015705112923	0.404608809111996	False	lf
245	-0.131557819338123	0.0130282989509463	0.052983525920654	1.88511228455169	0.131557819338123	1.78977828905377	False	lf
246	-0.036308756627237	0.315896753363559	0.0362028411111069	0.500454837543843	0.036308756627237	0.407343398155307	False	lf
247	-0.0913802909645341	0.108913417027708	0.057002375160299	0.962918616275699	0.0913802909645341	1.18370995224171	False	lf
248	0.043310149887471	0.325908989817716	0.0440866262841197	0.486903659865079	0.043310149887471	0.500723027128509	False	lf
249	-0.0695238505402146	0.293403358725387	0.0661700326947481	0.532534918892352	0.0695238505402146	0.865285572383547	False	lf
250	-0.15303591123789	0.0481600333560258	0.0774491423875924	1.31731322095428	0.15303591123789	2.11795603078059	False	lf
251	-0.158591514533723	0.0027994874408017	0.053059482544682	2.55292147651789	0.158591514533723	2.20269538360829	False	lf
252	-0.0723006337250586	0.0662801953212865	0.0393681942456899	1.17861622042723	0.0723006337250586	0.905105913723198	False	lf
253	-0.0113429974653693	0.819414366510904	0.0496849900845833	0.0864964259800037	0.0113429974653693	0.0909305132667831	False	lf
254	-0.191204340368339	0.0017985139236876	0.0612513965606292	2.7450861956229	0.191204340368339	2.69432510135839	False	lf
255	0.0065171735509536	0.874915863218987	0.0414005793239708	0.0580337091452462	0.0065171735509536	0.0330787863307323	False	lf
256	-0.100189228683163	0.0589547585600926	0.0530514202538597	1.2294811348779	0.100189228683163	1.31481585670327	False	lf
257	-0.0665853282406575	0.148329864580114	0.0460652774637084	0.828771399770169	0.0665853282406575	0.823372607491419	False	lf
258	-0.13304823092519	0.0681821827636449	0.072951073401863	1.16632909951323	0.13304823092519	1.81253370982004	False	lf
259	-0.0548520113301824	0.350215043083182	0.0587172342250977	0.455665203233432	0.0548520113301824	0.658527094986723	False	lf
260	0.0129850247989035	0.744044754143412	0.0397701519306593	0.128400940942072	0.0129850247989035	0.110874866748175	False	lf
261	-0.0547143609219076	0.188375144547248	0.0415951925047288	0.72497640142689	0.0547143609219076	0.6566185150572	False	lf
262	-0.0331726214159079	0.467004587057814	0.045606793125898	0.330678853643496	0.0331726214159079	0.366132805085292	False	lf
263	-0.134546089357281	0.0095050057142984	0.0518814864278643	2.02204761770569	0.134546089357281	1.8354105730151	False	lf
264	-0.031004703161792	0.46076820674679	0.0420355744815226	0.336517495103045	0.031004703161792	0.337877006580252	False	lf
265	-0.0928874973632131	0.0372145845865652	0.0445845265172412	1.42928682452296	0.0928874973632131	1.20604517652581	False	lf
266	-0.0162327344626758	0.65133115533562	0.0359199876086215	0.186198147579441	0.0162327344626758	0.150701093467508	False	lf
267	-0.0414270821094877	0.529175213577588	0.0658340208873649	0.276400506243005	0.0414270821094877	0.475425877015845	False	lf
268	-0.0308994151496948	0.397863658032491	0.0365482032045246	0.400265728701728	0.0308994151496948	0.336509630108848	False	lf
269	0.0378999170391603	0.585997181042549	0.0695863629719835	0.232104473163838	0.0378999170391603	0.428400626664607	False	lf
270	-0.0910776543106435	0.197762770213435	0.07071511527797	0.703855463055769	0.0910776543106435	1.17923032657196	False	lf
271	-0.0857595215370827	0.0318490534178678	0.0399569130338058	1.49690347075424	0.0857595215370827	1.10080466697101	False	lf
272	-0.0066459890390629	0.887745901502703	0.0470822434649246	0.0517113240490099	0.0066459890390629	0.0346079812351995	False	lf
273	-0.0103900437596811	0.809483596706855	0.043095713388253	0.0917919473205839	0.0103900437596811	0.0794156748268733	False	lf
274	0.0205299147528719	0.625227134363411	0.0420302536735389	0.203962182206624	0.0205299147528719	0.204152168350816	False	lf
275	-0.0522963625585321	0.267880010726869	0.0472006778681414	0.572059692345162	0.0522963625585321	0.623193167646687	False	lf
276	0.0103916850845816	0.787287708634247	0.0385113524553271	0.103866528837405	0.0103916850845816	0.0794354693955596	False	lf
277	-0.0791369950965587	0.0341096168675749	0.0373503806159959	1.467123158729	0.0791369950965587	1.00397900008644	False	lf
278	0.0147590075136009	0.734215851952446	0.0434698445806508	0.134176243175596	0.0147590075136009	0.132567139881864	False	lf
279	-0.0192471372049549	0.596373261241543	0.0363411952447517	0.224481836640192	0.0192471372049549	0.188107570763342	False	lf
280	-0.0853441861747743	0.269897069012395	0.0773535893318394	0.568801831703784	0.0853441861747743	1.09470403536572	False	lf
281	0.0218524991296921	0.602327583176067	0.0419388480673142	0.220167248157886	0.0218524991296921	0.220772407897103	False	lf
282	-0.0762632747646583	0.187191929349334	0.0578220022132022	0.727712879500731	0.0762632747646583	0.962276676031835	False	lf
283	-0.0253445387429111	0.499912825630544	0.037568229208107	0.301105720960714	0.0253445387429111	0.265028110466435	False	lf
284	-0.146780180467962	0.0174510050772168	0.0617484883924092	1.75817955512778	0.146780180467962	2.02239527036459	False	lf
285	-0.211509282035792	0.0065160744020294	0.0777432079906493	2.18601396546139	0.211509282035792	2.99152158980019	False	lf
286	-0.0704844166961795	0.139576071861932	0.0477093371506392	0.855189028339185	0.0704844166961795	0.87903739183207	False	lf
287	-0.0659361857656367	0.0703367732775659	0.0364341507793083	1.15281755896322	0.0659361857656367	0.814146070767134	False	lf
288	-0.0368996502835161	0.492742204498589	0.0537931957648201	0.307380237814683	0.0368996502835161	0.415151683667353	False	lf
289	-0.0447942546904163	0.276096680648634	0.0411284839704746	0.558938814601764	0.0447942546904163	0.520752316396346	False	lf
290	0.0527867803843931	0.134698966855876	0.0352893821502437	0.870635735312745	0.0527867803843931	0.629956886438654	False	lf
291	-0.0780489499838703	0.0420141810375664	0.0383838550447058	1.37660409753387	0.0780489499838703	0.988166474395694	False	lf
292	-0.0768341194866226	0.0504514527749766	0.039278911282219	1.29712632351881	0.0768341194866226	0.970544736411747	False	lf
293	-0.152075930830313	0.0337499660780399	0.071630998138703	1.47172665934044	0.152075930830313	2.10329939653624	False	lf
294	-0.0402048873525768	0.28117569559522	0.0373068191596781	0.551022221792539	0.0402048873525768	0.459077704111759	False	lf
295	-0.0919527956879673	0.0878715105679586	0.0538764666344832	1.05615190773223	0.0919527956879673	1.19218888780742	False	lf
296	-0.0814300968015526	0.0583269591032626	0.0430111449225747	1.2341306650769	0.0814300968015526	1.03739481870213	False	lf
297	-0.0297785058910044	0.412653954067294	0.0363492869976814	0.384413989106969	0.0297785058910044	0.321980833414872	False	lf
298	-0.0534330610396525	0.33909284638345	0.0558947085515801	0.469681372147493	0.0534330610396525	0.638882408601806	False	lf
299	-0.153766790477677	0.0004691418108034	0.0439612087764417	3.32869586018422	0.153766790477677	2.12911241354948	False	lf
300	-0.0450978585434164	0.297280143163579	0.0432683119763116	0.526834098539731	0.0450978585434164	0.524859564069601	False	lf
301	-0.0489561796589505	0.281600330343031	0.0454674069760018	0.550366840062342	0.0489561796589505	0.577341927288691	False	lf
302	-0.176457729381971	0.0180157992706687	0.0746028972780721	1.74434646564572	0.176457729381971	2.47363491862232	False	lf
303	-0.0209468824188087	0.593887939465869	0.0392844592148879	0.22629549418182	0.0209468824188087	0.209383506451391	False	lf
304	-0.09310150859011	0.0640877719078953	0.050282501195716	1.1932248269481	0.09310150859011	1.20922000566014	False	lf
305	-0.0225729765201062	0.667382142098152	0.052526611106809	0.175625418436384	0.0225729765201062	0.229859188805225	False	lf
306	-0.107436185963764	0.0347236981948996	0.0508798635707688	1.45937402715606	0.107436185963764	1.42359495209128	False	lf
307	-0.103530164671162	0.0446622562251756	0.0515634289412237	1.35005934124234	0.103530164671162	1.36487089047418	False	lf
308	-0.085034047225067	0.0174807474135197	0.0357821596463036	1.75744000244373	0.085034047225067	1.09015095120546	False	lf
309	-0.0424794665453963	0.25835451565501	0.0375828401293551	0.587783943226451	0.0424794665453963	0.489547433287216	False	lf
310	-0.0448888637065677	0.258252667918434	0.0397060102137847	0.58795518324002	0.0448888637065677	0.522031859824884	False	lf
311	-0.0740527064509611	0.13255009409875	0.0492331956731297	0.877619959620414	0.0740527064509611	0.930334931570945	False	lf
312	-0.0835591453199802	0.0562949255771384	0.0437769957538571	1.24953075067565	0.0835591453199802	1.06852638272617	False	lf
313	-0.0352589062893147	0.352520240211349	0.0379245484565449	0.452815942616559	0.0352589062893147	0.393504177497632	False	lf
314	-0.111163696099797	0.0056946757778779	0.0402058647277035	2.24453099711374	0.111163696099797	1.47981974307705	False	lf
315	-0.103052344787413	0.0058981418395634	0.0374274293524463	2.22928478766774	0.103052344787413	1.35770186328633	False	lf
316	-0.0678022987254296	0.23007525529667	0.0564941464357311	0.638130087398226	0.0678022987254296	0.840701724558883	False	lf
317	-0.0030715216394878	0.931588566433432	0.0357792953055006	0.030775850284781	0.0030715216394878	-0.0075128372881326	False	lf
318	-0.107844966387603	0.018346384643694	0.0457250729099069	1.73644950547125	0.107844966387603	1.42975245371896	False	lf
319	-0.0130548283163287	0.756089399473864	0.0420282711927704	0.121426850791476	0.0130548283163287	0.111725587580682	False	lf
320	-0.130741649047534	0.0004132324484948	0.0370217143516847	3.3838055834521	0.130741649047534	1.77732080096931	False	lf
321	-0.0936623863036442	0.189212763502382	0.071339450259158	0.723049571255091	0.0936623863036442	1.21754451249718	False	lf
322	-0.0835137000543979	0.0205481972815573	0.0360565836440863	1.68722627330197	0.0835137000543979	1.06786082455409	False	lf
323	-0.130787380239526	0.100041466644075	0.079522798803837	0.999819949980725	0.130787380239526	1.77801873773922	False	lf
324	-0.0758262204623938	0.0342129305247654	0.035808414489795	1.46580972452216	0.0758262204623938	0.955951814020216	False	lf
325	-0.121254603617529	0.0110625956725119	0.0477245928488108	1.95614296037418	0.121254603617529	1.63278000337662	False	lf
326	-0.064206113780988	0.110205453134889	0.0401973986915219	0.957796915395324	0.064206113780988	0.789614377831216	False	lf
327	-0.108825135675855	0.0261749885512158	0.0489408434493792	1.5821134996069	0.108825135675855	1.44452550656292	False	lf
328	-0.0912457171459295	0.0218360066135153	0.0397895433133271	1.66082678283041	0.0912457171459295	1.18171777724264	False	lf
329	0.0034046908029896	0.941154375095544	0.0461221212584988	0.0263391345394907	0.0034046908029896	-0.0036144374098868	False	lf
330	0.0324802776551465	0.669283467222737	0.0760427852864557	0.174389902895225	0.0324802776551465	0.357088224992475	False	lf
331	-0.0069859122665831	0.870614976986124	0.0428906214056817	0.060173866047812	0.0069859122665831	0.0386472822622273	False	lf
332	0.0061034111240962	0.87276128412354	0.0381100981298268	0.0591045273881398	0.0061034111240962	0.0281725807855295	False	lf
333	-0.0565294389559027	0.174528398149022	0.0416332317184125	0.758133897323852	0.0565294389559027	0.681834390243632	False	lf
334	-0.0167775045162227	0.721245614791869	0.0470228718585891	0.141916814359585	0.0167775045162227	0.157430146254446	False	lf
335	-0.136721570906035	0.0576279127984496	0.0720149029143683	1.2393671096661	0.136721570906035	1.86864808676895	False	lf
336	0.0056967797629415	0.889285104815681	0.040922536314161	0.0509589818893651	0.0056967797629415	0.0233593511827618	False	lf
337	-0.195793370643269	0.002573976422517	0.0649503879204371	2.58939543552706	0.195793370643269	2.76225582483271	False	lf
338	-0.0799484804859937	0.109050072203934	0.0498905497522055	0.962374042531317	0.0799484804859937	1.01579037419014	False	lf
339	-0.0562050370418243	0.488252973479751	0.0810933994130468	0.311355103161633	0.0562050370418243	0.677319901141563	False	lf
340	-0.0125474778649031	0.802340569031788	0.0501259260973047	0.0956412478558387	0.0125474778649031	0.105547647888212	False	lf
341	-0.0699495928521476	0.105177542300038	0.0431719693014165	0.978076981630589	0.0699495928521476	0.871377603373419	False	lf
342	-0.0610763160256105	0.147294797217527	0.0421462099571724	0.83181259314124	0.0610763160256105	0.745456699763836	False	lf
343	-0.0758158727226302	0.0595581582232933	0.0402408941179661	1.22505874083638	0.0758158727226302	0.955802122923843	False	lf
344	-0.0170858652623582	0.711827041783655	0.0462525896560877	0.147625517492127	0.0170858652623582	0.161245171382954	False	lf
345	-0.0177921342243375	0.744091062990122	0.054503444210205	0.128373911585794	0.0177921342243375	0.169999709173741	False	lf
346	-0.142402685166149	0.0454143387919149	0.0711730025650504	1.34280700452114	0.142402685166149	1.95548270708181	False	lf
347	-0.0691647150074824	0.144607125870687	0.0474105223057009	0.839810305588743	0.0691647150074824	0.860150433407037	False	lf
348	-0.0290255674859885	0.44222222964145	0.0377717699362912	0.354359430079415	0.0290255674859885	0.312250924067036	False	lf
349	-0.0916215742369507	0.0254939176511466	0.0410153684074892	1.59356342135537	0.0916215742369507	1.18728266583079	False	lf
350	-0.001313363824953	0.97414318070912	0.0405204233627818	0.0113772053166343	0.001313363824953	-0.0279897928749427	False	lf
351	-0.0721723893402159	0.106394277649358	0.044699465202909	0.973081729673848	0.0721723893402159	0.903262361017742	False	lf
352	-0.0572104773390711	0.11955086912486	0.0367520341388617	0.922447262252023	0.0572104773390711	0.691322827979224	False	lf
353	-0.0374429264596924	0.47631373346082	0.0525703687890052	0.322106896379936	0.0374429264596924	0.422342772895959	False	lf
354	-0.0057906342311922	0.906183021994313	0.0491337960391276	0.0427840789072817	0.0057906342311922	0.0244695491685997	False	lf
355	-0.0728633943494419	0.128261789947555	0.0479051723198805	0.891902703613214	0.0728633943494419	0.91320080873673	False	lf
356	0.0071713277127819	0.875873742546802	0.0459105795568815	0.0575584929953023	0.0071713277127819	0.0408530136553414	False	lf
357	0.0082084255721121	0.845871017797588	0.0422267218007529	0.0726958550807864	0.0082084255721121	0.0532221737626069	False	lf
358	-0.181191933117673	0.0195162469865828	0.0775809650161326	1.70960369433968	0.181191933117673	2.54484054857469	False	lf
359	-0.169577410569282	0.0156432407589408	0.0701563851637723	1.80567327059028	0.169577410569282	2.36965680961268	False	lf
360	-0.138230746154355	0.0120158516417748	0.0550352079908421	1.92024544248674	0.138230746154355	1.89171168842161	False	lf
361	0.0233268780005203	0.581457498631609	0.0423157932551003	0.235482024330791	0.0233268780005203	0.239392180142365	False	lf
362	0.0269593147622832	0.508207545903055	0.0407467345523953	0.293958890801336	0.0269593147622832	0.285672360348552	False	lf
363	-0.0741047175086909	0.166793689969507	0.0535988647124642	0.77782038333413	0.0741047175086909	0.931085063488345	False	lf
364	-0.0949677392476774	0.0127359122195132	0.0381232761765764	1.89496994290983	0.0949677392476774	1.23694033860238	False	lf
365	-0.0744468742830638	0.0541327928935925	0.0386581884489438	1.26653956561196	0.0744468742830638	0.936021538649659	False	lf
366	-0.113304510959091	0.0020900331596813	0.0368214759448929	2.67984682348111	0.113304510959091	1.51218512090439	False	lf
367	-0.120674620474648	0.0128507265455588	0.0485050101439137	1.89107231779517	0.120674620474648	1.62396326054696	False	lf
368	-0.137182159379499	0.0519053643373069	0.07056993837469	1.28478775618426	0.137182159379499	1.87568646880119	False	lf
369	-0.093838012184621	0.0358736772336591	0.0447197692218708	1.44522410365764	0.093838012184621	1.22015230955618	False	lf
370	-0.0002567241014908	0.994282849954683	0.035828068621038	0.0024900515178718	0.0002567241014908	-0.040218718982943	False	lf
371	-0.0780248572596453	0.0603280355250932	0.0415381890585377	1.21948081647876	0.0780248572596453	0.987816653085794	False	lf
372	-0.0457229293859274	0.269412539146135	0.0414000809482173	0.5695821949707	0.0457229293859274	0.533326164504017	False	lf
373	-0.0145149866967177	0.730274511658727	0.0421016654198485	0.136513857018608	0.0145149866967177	0.129574381264565	False	lf
374	-0.138868258677553	0.0144317729846797	0.0567658907029947	1.84068031130687	0.138868258677553	1.90145544658581	False	lf
375	-0.100632294347235	0.0071807728095651	0.0374328415836552	2.14382881357544	0.100632294347235	1.32144428181131	False	lf
376	-0.0771688813478041	0.102698560772618	0.0472874771643351	0.988435642604182	0.0771688813478041	0.975397080046751	False	lf
377	-0.0267663158357872	0.467180581629755	0.0368137400328904	0.330515216979363	0.0267663158357872	0.283199052037645	False	lf
378	-0.189443160497882	0.0249159344015126	0.0844708861995314	1.60352282120368	0.189443160497882	2.66815158768126	False	lf
379	-0.0062080992673519	0.874821078868947	0.0394070643708096	0.0580807611554578	0.0062080992673519	0.0294131093298699	False	lf
380	-0.196229822653649	0.0002426768873705	0.0534705571829162	3.61497158405295	0.196229822653649	2.76869543238903	False	lf
381	-0.131410981156489	0.0013431067249402	0.040981326952745	2.87188947637742	0.131410981156489	1.78753684426972	False	lf
382	-0.0842107879922707	0.0570186758104761	0.0442476988214667	1.24398287287154	0.0842107879922707	1.07807479741889	False	lf
383	-0.0454716913638602	0.327293683086383	0.0464195985345768	0.485062376687721	0.0454716913638602	0.529921452750992	False	lf
384	-0.0372074732810276	0.364308549113357	0.0410141705124442	0.438530637187423	0.0372074732810276	0.419224778736675	False	lf
385	-0.0936211410876577	0.0496131050281689	0.0476859735275951	1.3044035918632	0.0936211410876577	1.21693215975543	False	lf
386	-0.0016356175471305	0.96774255535583	0.0404458067656635	0.0142401609341625	0.0016356175471305	-0.0242485893580454	False	lf
387	-0.0834414199165739	0.116407428679959	0.0531462833316055	0.934019303777464	0.0834414199165739	1.06680235523194	False	lf
388	-0.0847291996760832	0.0829720454666595	0.0488720064578304	1.08106820334083	0.0847291996760832	1.08567754024108	False	lf
389	-0.0570267731454151	0.12827352311966	0.0374942918270744	0.891862976903913	0.0570267731454151	0.68876195822874	False	lf
390	-0.194069200369608	0.0017732060777317	0.0620862007966672	2.75124078880917	0.194069200369608	2.73678010873509	False	lf
391	-0.0208395129982284	0.635548808293692	0.0439715786960626	0.196851091280452	0.0208395129982284	0.208035685158864	False	lf
392	-0.105990790356303	0.0047703507542086	0.0375568109169187	2.32144968699408	0.105990790356303	1.40184032957287	False	lf
393	0.0177664593579933	0.682547974926254	0.0434399791653389	0.165866817527513	0.0177664593579933	0.169681053091358	False	lf
394	-0.0352295533420555	0.505998207410515	0.0529702602670467	0.295851021723641	0.0352295533420555	0.393117870783382	False	lf
395	-0.0314602461228782	0.64424951446471	0.068130356357141	0.190945900080708	0.0314602461228782	0.34379841177248	False	lf
396	-0.0928601963767886	0.106166190146499	0.0574748134106269	0.974013767346978	0.0928601963767886	1.2056402302095	False	lf
397	-0.15374401931343	0.0085744619090514	0.0584895966585431	2.06679312461023	0.15374401931343	2.12876486016076	False	lf
398	-0.0670015033247517	0.156321749894838	0.0472656574003043	0.805980592024622	0.0670015033247517	0.829294110290755	False	lf
399	-0.0735479015394343	0.0675105084715474	0.0402283554246568	1.17062862100606	0.0735479015394343	0.923057924085108	False	lf
400	-0.0211807811543314	0.556001226269845	0.0359733204756049	0.254924250573266	0.0211807811543314	0.212321459991541	False	lf
401	-0.0348531569413211	0.479444512203949	0.0492835696422908	0.319261648009605	0.0348531569413211	0.388167246878821	False	lf
402	-0.154204779612132	0.0021475540308072	0.0502454541226025	2.66805590084421	0.154204779612132	2.13579695597234	False	lf
403	-0.0836061093515162	0.187245956179979	0.0633970274605353	0.727587552681552	0.0836061093515162	1.0692142309174	False	lf
404	-0.0189312072093805	0.648449391599438	0.0415233287173662	0.188123912882532	0.0189312072093805	0.184167500459946	False	lf
405	-0.0104067704426412	0.770301209129705	0.0356419532346874	0.113339420433037	0.0104067704426412	0.0796174067311451	False	lf
406	-0.0936246573611039	0.0548330651663898	0.0487578486150033	1.26095747639188	0.0936246573611039	1.21698436339239	False	lf
407	-0.222071948685669	0.0074740807378285	0.0830191599286062	2.12644221504886	0.222071948685669	3.14214705454124	False	lf
408	-0.0865754439546197	0.0976016599944376	0.0522611231291811	1.01054279585489	0.0865754439546197	1.11279981132284	False	lf
409	-0.0639448539172487	0.15525118698623	0.0449927543373216	0.808965070703079	0.0639448539172487	0.785917308196393	False	lf
410	-0.0036757614629802	0.931684067186421	0.0428779192882031	0.0307313313568168	0.0036757614629802	-0.0004384336189201	False	lf
411	-0.0779677275552578	0.0638879044466232	0.042077364035753	1.19458135669794	0.0779677275552578	0.986987197062	False	lf
412	-0.126684929640116	0.0273660608500682	0.0574207678982967	1.56278771169467	0.126684929640116	1.7154483073953	False	lf
413	-0.0065966907049798	0.853106991532487	0.0356278213601473	0.0689964988227287	0.0065966907049798	0.0340226520853253	False	lf
414	-0.144410063321366	0.0189628955450223	0.06154905638427	1.7220953472083	0.144410063321366	1.98616853217085	False	lf
415	-0.152675396713887	0.0252816392165634	0.0682478710962499	1.59719477059423	0.152675396713887	2.11245223341788	False	lf
416	-0.0328619613615615	0.391663755921626	0.0383630710148379	0.407086615665626	0.0328619613615615	0.362072025837645	False	lf
417	-0.0761975712688398	0.0701024174730379	0.0420690908691432	1.15426700518459	0.0761975712688398	0.96132554373734	False	lf
418	-0.0731821401557803	0.149568799669573	0.0507836814262628	0.825158991662272	0.0731821401557803	0.917789353125853	False	lf
419	-0.0457086939559161	0.278600291917942	0.0421873564083669	0.555018432857193	0.0457086939559161	0.533133189241292	False	lf
420	-0.131218677008808	0.0389326242983747	0.0635472832803632	1.40968632117549	0.131218677008808	1.78460150675173	False	lf
421	-0.0251626094327981	0.483025597888968	0.0358725543001305	0.316029853249835	0.0251626094327981	0.262709274696683	False	lf
422	-0.104533008032376	0.0405557297803483	0.0510404218177254	1.39194777927783	0.104533008032376	1.37992780765255	False	lf
423	-0.0471896206133011	0.221661647143007	0.0386128685855218	0.654309443895247	0.0471896206133011	0.553247294894409	False	lf
424	-0.0244147613829713	0.632311524629334	0.0510261049153981	0.199068902581352	0.0244147613829713	0.253192466954568	False	lf
425	-0.0197219630459301	0.632764692123709	0.0412732254028235	0.198757762196295	0.0197219630459301	0.194037843564571	False	lf
426	-0.149823902552587	0.0053213480706848	0.0537598904360201	2.2739783328374	0.149823902552587	2.06890385173388	False	lf
427	-0.0362142516395349	0.420301159788075	0.044936471246737	0.37643941159136	0.0362142516395349	0.406095845030355	False	lf
428	0.0080294095771079	0.832008021331046	0.0378519129814437	0.0798724866864177	0.0080294095771079	0.0510832744239082	False	lf
429	-0.0763597566542963	0.0765732085948963	0.0431185767394289	1.11592315457953	0.0763597566542963	0.963673551923926	False	lf
430	-0.087644044950996	0.28083973923975	0.081269670144647	0.551541438880456	0.087644044950996	1.12853045054618	False	lf
431	-0.116788873613469	0.0051770336942232	0.0417728697322937	2.2859190084453	0.116788873613469	1.56496654868099	False	lf
432	-0.0387304592413772	0.309195649357192	0.0380863709653336	0.509766625599306	0.0387304592413772	0.439430936729815	False	lf
433	0.0140506259511875	0.724946056734434	0.039932856632585	0.139694308096815	0.0140506259511875	0.123887088767069	False	lf
434	-0.0267477993640977	0.549913096177184	0.0447369641594372	0.259705937474405	0.0267477993640977	0.282961844671579	False	lf
435	-0.0038392921440891	0.961726875101667	0.0800074904337412	0.0169482475857248	0.0038392921440891	0.0014794023285775	False	lf
436	-0.0679386197938915	0.0946539502196525	0.0406491188995379	1.02386125678947	0.0679386197938915	0.842645436263083	False	lf
437	-0.0045790769154384	0.897859349024522	0.0356720430343344	0.0467916908680173	0.0045790769154384	0.0101724850143349	False	lf
438	-0.109514918775455	0.0116545841133903	0.0434163675929122	1.93350321939628	0.109514918775455	1.45492905731116	False	lf
439	-0.0886085975143767	0.0291690470831027	0.0406238897986995	1.53507775851317	0.0886085975143767	1.14274931060555	False	lf
440	-0.0187911446956603	0.632379738971482	0.039280787677011	0.199022053024842	0.0187911446956603	0.18242219272237	False	lf
441	-0.194414507126255	0.000329577297816	0.0541413536634989	3.48204271133413	0.194414507126255	2.74188685317252	False	lf
442	-0.0461979359064733	0.362953074378124	0.0507807763619609	0.44014952057271	0.0461979359064733	0.539769498808297	False	lf
443	-0.054931281492984	0.275205523200061	0.0503424145998281	0.560342854334641	0.054931281492984	0.659626487438295	False	lf
444	-0.0473554983320306	0.275830312288471	0.0434560141700003	0.559358008877216	0.0473554983320306	0.55550510194651	False	lf
445	-0.133432631009115	0.0051310219145757	0.0476768006054927	2.28979613047052	0.133432631009115	1.81840397954625	False	lf
446	-0.099606970468254	0.015367851579759	0.0410988987196217	1.81338684247243	0.099606970468254	1.30610973082838	False	lf
447	-0.03361179889336	0.44780258093038	0.0442794459812554	0.348913407673933	0.03361179889336	0.371880151905004	False	lf
448	-0.0143574214783708	0.741324570319432	0.0434941869031622	0.129991605466668	0.0143574214783708	0.127643443076211	False	lf
449	-0.0835026736644382	0.0221843301133613	0.0365087378037082	1.6539536808741	0.0835026736644382	1.06769934688694	False	lf
450	-0.0816563859329648	0.143836228317922	0.055865767509503	0.842131713557105	0.0816563859329648	1.04069888574547	False	lf
451	-0.0211984357264654	0.632658758119453	0.0443493068450476	0.198830475490162	0.0211984357264654	0.212543315154694	False	lf
452	-0.0244044180463689	0.517545517863738	0.0377115640386182	0.286051448213606	0.0244044180463689	0.25306101286276	False	lf
453	-0.0329967408886433	0.441648731790953	0.0428856559805266	0.354923012316358	0.0329967408886433	0.363833310354807	False	lf
454	0.0163806434863166	0.64423192989703	0.0354720627107106	0.190957754160166	0.0163806434863166	0.152526711326992	False	lf
455	-0.0562441028214028	0.127204628616824	0.0368760973642958	0.895497085651658	0.0562441028214028	0.677863376371003	False	lf
456	0.0416423618896049	0.30097490691497	0.0402596444233594	0.521469711192332	0.0416423618896049	0.478311281277881	False	lf
457	-0.132733532888359	0.0623085190793347	0.0712053898765232	1.20545257073715	0.132733532888359	1.80772825730344	False	lf
458	0.0013126056323399	0.974147503773802	0.0405038056039664	0.0113752780034757	0.0013126056323399	-0.0279985887164027	False	lf
459	-0.0318398967448758	0.465249156664962	0.043602515041853	0.332314405421452	0.0318398967448758	0.348739840406782	False	lf
460	-0.0432762122909449	0.27546773958029	0.0396826589617287	0.559929254680174	0.0432762122909449	0.500265950296007	False	lf
461	0.026989874597066	0.502763375611675	0.0402744915758385	0.298636366525212	0.026989874597066	0.286064135021816	False	lf
462	-0.0462665471139664	0.241403123642288	0.0394938666678328	0.617257114637043	0.0462665471139664	0.540700856516457	False	lf
463	-0.0553023545340836	0.127625714578009	0.0362987861772397	0.894061813277865	0.0553023545340836	0.664775577489076	False	lf
464	-0.0883557196210032	0.0296953482230885	0.0406395688959519	1.52731157759426	0.0883557196210032	1.13901972918866	False	lf
465	-0.0446185085857801	0.245202181005948	0.0383953204141988	0.610475671206494	0.0446185085857801	0.518376290120966	False	lf
466	-0.0056731676403849	0.880289653676166	0.0376699261010865	0.0553744025146802	0.0056731676403849	0.0230801152215721	False	lf
467	-0.0935738183070924	0.0193982862224127	0.0400266608680475	1.71223663692678	0.0935738183070924	1.2162296134753	False	lf
468	-0.1810240930663	6.2013767003916e-05	0.0451993640870349	4.20751188679006	0.1810240930663	2.54232139469632	False	lf
469	-0.131097495061707	0.0184650291364798	0.0556403511018343	1.73365000272719	0.131097495061707	1.78275185954868	False	lf
470	-0.160961640714228	0.0201359257859111	0.0692664025066154	1.69602839811666	0.160961640714228	2.23879416022068	False	lf
471	-0.13547934069121	0.0134620351388196	0.0548209362375831	1.87088928017539	0.13547934069121	1.84966754173174	False	lf
472	-0.131858220918931	0.0163525863568653	0.0549191945434138	1.78641354871115	0.131858220918931	1.79436410557098	False	lf
473	-0.0952986428116852	0.0080575751496193	0.0359665339604989	2.09379563531451	0.0952986428116852	1.24186191754542	False	lf
474	-0.0482187339264736	0.289328363497623	0.045506709031273	0.538608989419077	0.0482187339264736	0.567270433905097	False	lf
475	-0.0128318922654547	0.788775767222461	0.0478979451503318	0.103046440261605	0.0128318922654547	0.10900940316671	False	lf
476	-0.0397345916886317	0.31986841095326	0.0399451693586538	0.495028647149661	0.0397345916886317	0.452802017517913	False	lf
477	0.0005914968185374	0.987727273120194	0.0384533586727591	0.0053629543289178	0.0005914968185374	-0.0363505964466837	False	lf
478	-0.191002213490892	0.0073293035408439	0.0712296299933429	2.13493729176252	0.191002213490892	2.69132403269178	False	lf
479	-0.0767479287579231	0.180160977180132	0.0572634820931289	0.744339271240447	0.0767479287579231	0.96929584931856	False	lf
480	-0.092921324927831	0.205911544504843	0.0734621074944304	0.686319303822963	0.092921324927831	1.20654694832934	False	lf
481	-0.0781254909101929	0.0940011450990781	0.0466515799908342	1.02686685589837	0.0781254909101929	0.989277924368167	False	lf
482	-0.072690869999814	0.0803117237082054	0.0415642355204833	1.09522105285161	0.072690869999814	0.910718303780662	False	lf
483	-0.121970877203931	0.0490932633665156	0.0619839754124063	1.30897809817179	0.121970877203931	1.64367222254596	False	lf
484	-0.0410686976386414	0.349533530431284	0.0439005240861509	0.456511156448209	0.0410686976386414	0.470626280033025	False	lf
485	-0.0958429863687329	0.0161512259885082	0.0398435976785583	1.7917945061604	0.0958429863687329	1.24996217060901	False	lf
486	-0.0970499729819518	0.0123446629862011	0.038786855754779	1.90852076196786	0.0970499729819518	1.26794119990741	False	lf
487	-0.0409689096159998	0.47339203072591	0.057141660287844	0.32477905743544	0.0409689096159998	0.469290744718643	False	lf
488	-0.11100411033448	0.093944483260321	0.0662731778795995	1.02712871806422	0.11100411033448	1.47740916349614	False	lf
489	-0.219229186857083	0.0005781453677277	0.0636985805744202	3.23796294970338	0.219229186857083	3.10191440604708	False	lf
490	0.0213596560905647	0.560921420685852	0.036733675173844	0.251097974666841	0.0213596560905647	0.214569928509922	False	lf
491	-0.0584153295739084	0.392419738337291	0.0683030582542603	0.406249156145872	0.0584153295739084	0.708144970783718	False	lf
492	-0.0529957909513864	0.222785965277823	0.0434693368553786	0.652112171641849	0.0529957909513864	0.632841935626945	False	lf
493	-0.0511066219888459	0.328255706447336	0.0522758588558623	0.483787715331254	0.0511066219888459	0.606818002652343	False	lf
494	-0.0347964509827694	0.43208759576498	0.0442914620289737	0.36442820109943	0.0347964509827694	0.387421899765129	False	lf
495	-0.0449373831868166	0.26998263950763	0.0407372675744783	0.568664161057456	0.0449373831868166	0.522688188885445	False	lf
496	-0.147636851125513	0.0127147042531261	0.0592523637721174	1.89569373715789	0.147636851125513	2.03548731338805	False	lf
497	-0.0748387390710882	0.361866168019951	0.0820766796851309	0.441452018519528	0.0748387390710882	0.94167879559605	False	lf
498	-0.122073134950538	0.0040564832875972	0.0424789019011746	2.39185030894269	0.122073134950538	1.64522755394905	False	lf
499	-0.0440336461775506	0.315315558414409	0.0438524990942609	0.501254599607881	0.0440336461775506	0.510477219072273	False	lf
500	-0.144944988753548	0.0199824530843256	0.0622969914962151	1.6993511980124	0.144944988753548	1.99434529633435	False	lf
501	-0.100219383579483	0.0239949963971175	0.044399684742816	1.61987931094148	0.100219383579483	1.31526688808285	False	lf
502	-0.0407846534782157	0.400517424640797	0.0485128762150292	0.397378585046078	0.0407846534782157	0.466825694728105	False	lf
503	-0.0747555495908485	0.341560157903171	0.0786001080810827	0.466532794341193	0.0747555495908485	0.940477487256224	False	lf
504	-0.0532809387792064	0.208911060893654	0.0424020429243823	0.680038565486852	0.0532809387792064	0.636780267207651	False	lf
505	-0.0308134437458173	0.628982144950291	0.0637748255055438	0.201361682789427	0.0308134437458173	0.33539345808108	False	lf
506	-0.0481795614034433	0.260544350439813	0.0428222627769342	0.584118339497472	0.0481795614034433	0.566735973509128	False	lf
507	-0.0597496977272061	0.14707360748429	0.0412082257118856	0.832465254888515	0.0597496977272061	0.726828077241515	False	lf
508	-0.136501582698583	0.0516295145187864	0.070137128042234	1.28710195867936	0.136501582698583	1.865286540153	False	lf
509	-0.020850699565863	0.641791309290207	0.0448213494555504	0.192606168126868	0.020850699565863	0.208176087281658	False	lf
510	-0.0832200212401472	0.0839995993920517	0.0481615027594951	1.07572278515522	0.0832200212401472	1.06356090652422	False	lf
511	-0.0168861490851099	0.696896170721317	0.0433518735001889	0.156831921818415	0.0168861490851099	0.158773787760768	False	lf
512	-0.118814669457454	0.0499195051981091	0.0605995371128751	1.30172972802907	0.118814669457454	1.5957074123626	False	lf
513	-0.0570080802619986	0.451600124928128	0.0757330801989921	0.345245946606262	0.0570080802619986	0.688501435815145	False	lf
514	-0.107178382915813	0.0105200752827652	0.0418952124855546	1.97798115231417	0.107178382915813	1.41971274906673	False	lf
515	-0.0878041923922329	0.0314701852286128	0.0408187269931299	1.50210070088952	0.0878041923922329	1.13088995173051	False	lf
516	-0.0239597882388543	0.53629087606339	0.0387428268875752	0.270599591642246	0.0239597882388543	0.247414610976434	False	lf
517	0.0070852167205967	0.866267498781115	0.0420733811719444	0.0623479794539368	0.0070852167205967	0.0398284094468808	False	lf
518	-0.0387265791465729	0.449899957803639	0.0512539846689429	0.346884047567146	0.0387265791465729	0.439379344019199	False	lf
519	-0.0358998470947062	0.466860925117264	0.04934035743467	0.330812473715592	0.0358998470947062	0.401947944170511	False	lf
520	-0.157909992808261	0.0004165664948607	0.0447418244748776	3.38031566401444	0.157909992808261	2.19230884884163	False	lf
521	-0.0404953063672228	0.305815941637173	0.0395446168961076	0.514539879340304	0.0404953063672228	0.462957276268255	False	lf
522	-0.120809654624514	0.0040804904669636	0.0420665273258333	2.38928763242634	0.120809654624514	1.62601577322448	False	lf
523	0.0157714894926396	0.671332430447768	0.0371688542298045	0.173062372591163	0.0157714894926396	0.145014588597617	False	lf
524	-0.0339053344372019	0.413365206384825	0.0414497757286913	0.383666081436362	0.0339053344372019	0.375725873112146	False	lf
525	-0.0555720355731709	0.126751304702944	0.0363920202709194	0.897047561601151	0.0555720355731709	0.668520517963489	False	lf
526	-0.0337159518855107	0.417035850910588	0.0415438798592452	0.379826608855064	0.0337159518855107	0.373244303166708	False	lf
527	-0.0357382421499013	0.351248333223503	0.038338732915265	0.454385727936836	0.0357382421499013	0.399817426065958	False	lf
528	0.0603296514158014	0.20576474206438	0.0476802148826849	0.686629039868518	0.0603296514158014	0.734965319517264	False	lf
529	-0.0831103864857598	0.0352580825192367	0.0394752080405675	1.45274131012968	0.0831103864857598	1.06195616593646	False	lf
530	-0.0286763026070915	0.608024334758139	0.0559106010531636	0.216079038754096	0.0286763026070915	0.307745591403317	False	lf
531	-0.0541521727381675	0.319548548302714	0.0544031871748787	0.495463151094781	0.0541521727381675	0.648829941262342	False	lf
532	0.0005721566829241	0.991464753127531	0.0534848357122449	0.0037227204847077	0.0005721566829241	-0.0365742218553673	False	lf
533	-0.0393733467528502	0.361869998207907	0.0431816381833035	0.441447421735308	0.0393733467528502	0.447987226408892	False	lf
534	-0.124190854986614	0.0051196515918523	0.0443632676990519	2.29075959310317	0.124190854986614	1.67745499732897	False	lf
535	-0.0446324503575163	0.233084187906211	0.0374291480610635	0.632487187388911	0.0446324503575163	0.518564737214264	False	lf
536	-0.0676308945843268	0.0842289567741908	0.0391686499314562	1.07453857827104	0.0676308945843268	0.838258515251872	False	lf
537	-0.080127988174245	0.0342636604441209	0.0378505850133628	1.46516624248655	0.080127988174245	1.01840521774021	False	lf
538	-0.042818733264279	0.238369257419024	0.0363156028670477	0.622749756457824	0.042818733264279	0.494108683672661	False	lf
539	-0.0055385886943509	0.940691291737883	0.0744423689649055	0.0265528763510507	0.0055385886943509	0.021489129434019	False	lf
540	-0.091017032644252	0.171091632663447	0.0664986680252618	0.766771229365682	0.091017032644252	1.17833321401345	False	lf
541	-0.0083178542674783	0.829190737953137	0.0385550662850098	0.0813455576132815	0.0083178542674783	0.0545304221678612	False	lf
542	-0.0727215469911465	0.295011613435041	0.0694444134570221	0.530160887237164	0.0727215469911465	0.911159668160107	False	lf
543	-0.095647731321462	0.138500172974206	0.0645657956552562	0.858549684204613	0.095647731321462	1.24705603384317	False	lf
544	-0.076625188471343	0.045137270876268	0.0382480894722395	1.34546470310513	0.076625188471343	0.967517677947335	False	lf
545	-0.190841076296794	0.0010368920846612	0.0581775695788347	2.98426644079023	0.190841076296794	2.6889310292827	False	lf
546	-0.0689076121234624	0.140209004788626	0.0467166082894392	0.853224093327799	0.0689076121234624	0.856476366943148	False	lf
547	-0.0943229516126592	0.0314162516116273	0.0438352539132673	1.50284563347485	0.0943229516126592	1.2273558514393	False	lf
548	-0.078734098026489	0.172843227332448	0.0577600131189317	0.762347633129219	0.078734098026489	0.998120450638576	False	lf
549	0.0093566327231375	0.797928731485042	0.0365452597087282	0.0980358967507561	0.0093566327231375	0.0669788318332719	False	lf
550	-0.04672903511801	0.347216529583968	0.049711633180753	0.459399607987977	0.04672903511801	0.546983231643924	False	lf
551	-0.164279129404001	0.031312552898996	0.0762996664532265	1.50428152309694	0.164279129404001	2.28925599524765	False	lf
552	-0.0207783559856645	0.636044636298075	0.0439069404926705	0.196512405392906	0.0207783559856645	0.207268205759421	False	lf
553	-0.0398453036473867	0.490150816129725	0.0577410453463427	0.309670269899761	0.0398453036473867	0.454278616953983	False	lf
554	-0.0505655076794226	0.18829018448224	0.0384337416093215	0.725172319050293	0.0505655076794226	0.599386092981801	False	lf
555	-0.0083204557083128	0.820391107900321	0.0366472144196246	0.0859790555327689	0.0083204557083128	0.0545615303046776	False	lf
556	-0.0652404448762373	0.0741350023417031	0.0365333193692594	1.12997669438654	0.0652404448762373	0.80427046134632	False	lf
557	-0.0185114857940771	0.643376821446022	0.039983111245646	0.191534589221142	0.0185114857940771	0.178940073191036	False	lf
558	-0.0568881168579486	0.191225487126679	0.0435269733528405	0.718454224085057	0.0568881168579486	0.686829770899507	False	lf
559	-0.0423889998968817	0.408282280357264	0.0512612930812718	0.389039468252497	0.0423889998968817	0.488331878718245	False	lf
560	-0.0104681524191037	0.841993416496781	0.0525129218145314	0.0746913042132929	0.0104681524191037	0.0803578202869299	False	lf
561	-0.0599909155081377	0.0927068142704855	0.0356815034969594	1.03288834254046	0.0599909155081377	0.730211321046039	False	lf
562	-0.10608861768428	0.105491915438359	0.0655356491936308	0.976780822025482	0.10608861768428	1.40331185076204	False	lf
563	-0.147662614981551	0.0099560277982648	0.0572923564591376	2.0019138994664	0.147662614981551	2.03588102782564	False	lf
564	-0.213361392462286	0.0003066375644917	0.0591089854456812	3.51337464317978	0.213361392462286	3.01815183948425	False	lf
565	-0.0896202807228606	0.0486264636264157	0.0454497926742845	1.31312731347478	0.0896202807228606	1.15768284962608	False	lf
566	-0.123043085271761	0.0022352736046038	0.0402489672837058	2.65066931025146	0.123043085271761	1.65998427154596	False	lf
567	-0.0697278316047463	0.0545041390645456	0.0362635393302754	1.26357051598691	0.0697278316047463	0.868203769167576	False	lf
568	-0.0594134727825694	0.1170098056618	0.0379045680186924	0.931777741960088	0.0594134727825694	0.722115265559721	False	lf
569	-0.112024697845828	0.0623937902338759	0.0601156339051918	1.20485863149323	0.112024697845828	1.49283041570495	False	lf
570	-0.0133748011351799	0.852168234949015	0.0717714630931717	0.0694746584053055	0.0133748011351799	0.115628197699605	False	lf
571	-0.177518835844659	0.0032775944690428	0.0603717730669191	2.48444478192841	0.177518835844659	2.4896206562376	False	lf
572	-0.252657664895151	3.98370494796495e-05	0.0614974853849725	4.39971283496116	0.252657664895151	3.55818056419136	False	lf
573	-0.101028596761331	0.0094494598455862	0.0389267694212641	2.02459301612417	0.101028596761331	1.32737568492129	False	lf
574	0.040288086417247	0.424130567482058	0.0504057442923879	0.372500426407561	0.040288086417247	0.460188795768493	False	lf
575	-0.0480743549168199	0.226285720188542	0.0397314560551142	0.645342851431894	0.0480743549168199	0.565300826804143	False	lf
576	-0.152928434932335	0.0077734486495601	0.05745399089259	2.10938626598738	0.152928434932335	2.11631529585223	False	lf
577	-0.112280772851307	0.0356863510991943	0.0534547333200856	1.44749785603703	0.112280772851307	1.49670160688033	False	lf
578	-0.164586580888859	0.0023389449352512	0.0540792288165388	2.63098000247389	0.164586580888859	2.29392828556253	False	lf
579	-0.0437383621991956	0.229176522031185	0.0363733783233476	0.639829875686179	0.0437383621991956	0.506493883382119	False	lf
580	-0.102326463923239	0.0075111892397199	0.0382773912972499	2.12429129610383	0.102326463923239	1.3468174025863	False	lf
581	-0.148823119633079	0.0138868414221954	0.0604928445161345	1.85739652380182	0.148823119633079	2.05361402381889	False	lf
582	-0.110235708945416	0.0766395539110504	0.0622615582948934	1.11554703178094	0.110235708945416	1.46580645597941	False	lf
583	-0.0066111364407625	0.867698680918269	0.0396868958285345	0.0616310627652647	0.0066111364407625	0.0341941565867388	False	lf
584	-0.0713774448791855	0.360623759836282	0.0780783500808999	0.442945663010586	0.0713774448791855	0.891844361598918	False	lf
585	-0.0622560606186249	0.168902063936422	0.045252772348092	0.772365043438331	0.0622560606186249	0.762067445585561	False	lf
586	-0.0513680199649116	0.394318451655952	0.0603044107031513	0.404152900165253	0.0513680199649116	0.610411710855712	False	lf
587	-0.0345709220084893	0.469303004921602	0.047775391726913	0.328546665014668	0.0345709220084893	0.384458799930234	False	lf
588	0.0601303152473998	0.161703989068563	0.0429697592891962	0.791279266370062	0.0601303152473998	0.732167307356802	False	lf
589	-0.120965612936534	0.0082968699205929	0.045824753344272	2.08108571878073	0.120965612936534	1.62838651351227	False	lf
590	-0.158709855700041	0.0002745764970675	0.0436234765587177	3.56133663982574	0.158709855700041	2.20449864733188	False	lf
591	-0.0751045001038921	0.0591368123785263	0.0397973193958697	1.22814208873324	0.0751045001038921	0.945517710876925	False	lf
592	-0.03442671385409	0.330476465465389	0.0353764072668821	0.480859462902829	0.03442671385409	0.38256519345289	False	lf
593	-0.152382616807303	0.0192874799519534	0.0651227921344509	1.71472451234866	0.152382616807303	2.10798214212822	False	lf
594	-0.0266704881429912	0.568902878717731	0.0468175969448311	0.24496186864379	0.0266704881429912	0.281971599161657	False	lf
595	-0.0779591366623994	0.0663519100509627	0.0424605047832816	1.17814657072489	0.0779591366623994	0.986862474149606	False	lf
596	-0.0515916969519082	0.37401222447125	0.0580345156679422	0.427114202789773	0.0515916969519082	0.613488658728112	False	lf
597	-0.0196386500724915	0.605627686904651	0.0380354691602903	0.217794278826584	0.0196386500724915	0.19299657543978	False	lf
598	-0.037237722220952	0.379700219152535	0.0423903166876781	0.420559152197287	0.037237722220952	0.419625230221146	False	lf
599	-0.0736814138716147	0.12378916104582	0.0478742337257646	0.907317380389155	0.0736814138716147	0.924981939045747	False	lf
600	-0.149201570019661	0.0629351174797027	0.080231012497729	1.20110695277763	0.149201570019661	2.05939623872302	False	lf
601	-0.017433115720449	0.642245060802093	0.0375259083495146	0.192299226998781	0.017433115720449	0.165546620330532	False	lf
602	-0.26731462890954	8.68702604037099e-05	0.0681124010872399	4.06112887663684	0.26731462890954	3.74466037934007	False	lf
603	-0.0406809959925563	0.263929619316768	0.0364149370787656	0.578511868650719	0.0406809959925563	0.465439486117129	False	lf
604	-0.0615289382159411	0.171356961538774	0.0449820086739739	0.766098247251268	0.0615289382159411	0.751824675323795	False	lf
605	-0.0511402239721283	0.41612015279436	0.0628898941607024	0.380781250716436	0.0511402239721283	0.607279834601827	False	lf
606	-0.0101688413833217	0.875919805068265	0.0651249180856946	0.0575356538897172	0.0101688413833217	0.0767491540959241	False	lf
607	-0.159367584416707	0.0133079255151582	0.0643799959589728	1.87588963855512	0.159367584416707	2.21451945301774	False	lf
608	0.0149329323528602	0.67706121186651	0.0358553846258093	0.169372065769639	0.0149329323528602	0.134701934695691	False	lf
609	-0.0732299710685243	0.184867698822083	0.0552297433974906	0.733138964713212	0.0732299710685243	0.918478133913848	False	lf
610	-0.0574392449753407	0.358005050964168	0.0624901299007698	0.446110846008662	0.0574392449753407	0.694513378448608	False	lf
611	-0.147070145205401	0.0173141771371845	0.0617950291910978	1.76159814363355	0.147070145205401	2.02682679262486	False	lf
612	-0.24170653169578	0.0005977428386699	0.0704142514092923	3.22348561829836	0.24170653169578	3.41305982832305	False	lf
613	-0.0951680448208297	0.0408580529079943	0.0465376786548895	1.38872233352986	0.0951680448208297	1.23991928491941	False	lf
614	-0.0272412736144168	0.501843335214191	0.0405622235849344	0.299431839171691	0.0272412736144168	0.289288564430781	False	lf
615	-0.209133288445435	0.0028295372975063	0.0700455774961354	2.54828457704428	0.209133288445435	2.95723053268954	False	lf
616	-0.102294051554596	0.0251035188658742	0.0456709423147377	1.60026539736685	0.102294051554596	1.34633156591219	False	lf
617	-0.0560330809782223	0.206833929535923	0.0443889931950348	0.684378217021312	0.0560330809782223	0.674928262572344	False	lf
618	-0.051176227801108	0.265033338299563	0.0459155356162732	0.576699493124058	0.051176227801108	0.607774720315337	False	lf
619	-0.0213562714369525	0.672221684218685	0.0504756054574197	0.172487482368434	0.0213562714369525	0.214527369894918	False	lf
620	-0.138376608418674	0.0002401040283834	0.0376782019260472	3.61960055343732	0.138376608418674	1.89394099927229	False	lf
621	-0.0401819434299203	0.281320154299194	0.0372967261133287	0.550799153055624	0.0401819434299203	0.458771342882946	False	lf
622	-0.0552340397741143	0.218259622177912	0.0448630812367105	0.661026600925231	0.0552340397741143	0.663827292936223	False	lf
623	-0.104956747810338	0.0574861095296561	0.0552521312967603	1.24043708197804	0.104956747810338	1.38629419234474	False	lf
624	-0.0800691571409149	0.0425564892252761	0.0394811159014834	1.37103420714581	0.0800691571409149	1.01754815884444	False	lf
625	-0.0159174298267275	0.735156078743113	0.0470547251418405	0.133620447390845	0.0159174298267275	0.146812751426875	False	lf
626	-0.0263409032459114	0.479838043521722	0.0372803281754929	0.318905322361166	0.0263409032459114	0.277752966692332	False	lf
627	-0.163985797462465	0.0173905614996923	0.0689495507884366	1.75968639543943	0.163985797462465	2.28479756304896	False	lf
628	-0.0763887598347743	0.0794512112080164	0.0435541744013908	1.09989947772723	0.0763887598347743	0.964093507824124	False	lf
629	-0.0715054746993844	0.100532304788299	0.0435404077698865	0.997694360761826	0.0715054746993844	0.893682170077418	False	lf
630	-0.0189741498101926	0.622459186353864	0.0385365177083203	0.205889119288282	0.0189741498101926	0.184702784474887	False	lf
631	-0.0510956797143321	0.210863234490276	0.0408374934987053	0.675999136002107	0.0510956797143321	0.606667618221371	False	lf
632	-0.117764250696963	0.0744101727861979	0.0660082788081298	1.12836768699577	0.117764250696963	1.57976294449244	False	lf
633	-0.0216557841841409	0.537409200188297	0.0351135683035505	0.269694902925537	0.0216557841841409	0.218295427701999	False	lf
634	-0.136396252657361	0.0561039455311622	0.0714031509175723	1.25100659574636	0.136396252657361	1.8636770735607	False	lf
635	-0.175246119836336	0.0215625250108726	0.0762607074991129	1.66630038383412	0.175246119836336	2.45536448515715	False	lf
636	-0.0409307713790427	0.604004331721322	0.0789177951244031	0.218959946749859	0.0409307713790427	0.468780411871223	False	lf
637	0.0153525347622558	0.680902177905211	0.0373329948331051	0.16691527670328	0.0153525347622558	0.139858108717431	False	lf
638	-0.0645290468519645	0.122557164942546	0.041789941578783	0.911661293925969	0.0645290468519645	0.794186911327196	False	lf
639	-0.0699245715831641	0.0877250045954066	0.0409508964818313	1.05687660036237	0.0699245715831641	0.871019434299796	False	lf
640	-0.107502699299087	0.0160260664836737	0.0446380206208413	1.79517305993314	0.107502699299087	1.42459670261008	False	lf
641	-0.154022586876822	0.0082116059853641	0.0582703075219344	2.08557189740269	0.154022586876822	2.13301645043961	False	lf
642	-0.132855013851101	0.0420672165303741	0.0653539189985064	1.37605622307906	0.132855013851101	1.80958323545255	False	lf
643	-0.0313072776904977	0.42488690905732	0.0392335685836488	0.371726649498274	0.0313072776904977	0.341809089009788	False	lf
644	-0.0764599937326885	0.170232437030606	0.0557509097620614	0.768957683492398	0.0764599937326885	0.965125036983039	False	lf
645	-0.0194954529801416	0.659123597088615	0.044195000540739	0.181033140033431	0.0194954529801416	0.191207596782382	False	lf
646	-0.0082705554153634	0.832694083827392	0.0391510064221318	0.0795145209310444	0.0082705554153634	0.0539648791479519	False	lf
647	-0.026210872917938	0.53390988461054	0.0421363719699583	0.27253203869992	0.026210872917938	0.276089883477345	False	lf
648	-0.0529727964226976	0.243689100702549	0.0454384096218955	0.613163894740569	0.0529727964226976	0.632524462879855	False	lf
649	-0.227777554883858	0.0004066470930726	0.0644216130098855	3.39078232791818	0.227777554883858	3.22216834891646	False	lf
650	-0.0915264931095859	0.0678644314388449	0.0501266199686709	1.16835778502982	0.0915264931095859	1.18587465591456	False	lf
651	-0.112180198612064	0.0692775588394761	0.0617526512648539	1.15940742412616	0.112180198612064	1.49518109718708	False	lf
652	-0.132692061100469	0.0340293383645865	0.0625987482050298	1.46814649484784	0.132692061100469	1.80709500750104	False	lf
653	-0.261095169610788	0.0014339623119691	0.0819063966697794	2.84346226283763	0.261095169610788	3.66667676691351	False	lf
654	-0.0928701647641007	0.193447959920672	0.0714140568489261	0.713435845936878	0.0928701647641007	1.20578808634931	False	lf
655	-0.0548581345605408	0.197807619826096	0.0425975766383331	0.70375698278592	0.0548581345605408	0.658612010390347	False	lf
656	-0.150392367835939	0.0286897095097513	0.0687437559605179	1.54227384906842	0.150392367835939	2.07758758515093	False	lf
657	0.0236891367840414	0.561514294620628	0.0408015713769178	0.250639183310202	0.0236891367840414	0.243981822539734	False	lf
658	-0.179509930902379	0.004762110994999	0.0635951150290106	2.32220048630329	0.179509930902379	2.51957694503818	False	lf
659	-0.046009080039454	0.319947353538448	0.046260455827159	0.49492147776994	0.046009080039454	0.537206755463729	False	lf
660	-0.130635361959078	0.003772274789951	0.0450995141080338	2.42339667876274	0.130635361959078	1.7756987118278	False	lf
661	-0.0586402461148893	0.150888121732965	0.0408244111548414	0.821344947559558	0.0586402461148893	0.711290275006142	False	lf
662	-0.104839838650913	0.11787206612366	0.0670430907152899	0.928589103859383	0.104839838650913	1.38453746662666	False	lf
663	0.0474692217576363	0.256622285191766	0.0418448265676627	0.590705632000199	0.0474692217576363	0.55705358232633	False	lf
664	-0.0206859478823009	0.615766695023099	0.0412186433887135	0.210583804485829	0.0206859478823009	0.206108865779109	False	lf
665	-0.0300824773682821	0.398139591169619	0.0356027346127727	0.399964633841251	0.0300824773682821	0.325915638708562	False	lf
666	-0.0972497597812452	0.0342518236946772	0.0459354824449735	1.46531630010004	0.0972497597812452	1.27091956119671	False	lf
667	-0.0718486633867264	0.105304146829824	0.0443601858019606	0.977554526156874	0.0718486633867264	0.89861060463004	False	lf
668	-0.105764153587342	0.075637145057395	0.0595324008696444	1.12126487206945	0.105764153587342	1.39843174974522	False	lf
669	-0.154882646040602	0.0138995798573311	0.0629643109863199	1.85699832696895	0.154882646040602	2.14614081418043	False	lf
670	-0.131720884838009	0.0603724425519099	0.0701365349242122	1.21916125307882	0.131720884838009	1.79226754078428	False	lf
671	-0.129784281338748	0.113501526649915	0.0820044716490607	0.94499829696271	0.129784281338748	1.76271184683546	False	lf
672	-0.0971670496059117	0.0559778520471192	0.0508406452652997	1.25198377007101	0.0971670496059117	1.2696864617534	False	lf
673	-0.0725365239978784	0.322561759767097	0.0733279352391411	0.49138712022828	0.0725365239978784	0.908498023690114	False	lf
674	-0.174300672730898	0.0047162523023911	0.0616818593336786	2.32640296977599	0.174300672730898	2.44109520171361	False	lf
675	-0.143558812289792	0.0038451029591155	0.0496640624268021	2.41509202673977	0.143558812289792	1.9731560603328	False	lf
676	-0.0751924301165836	0.149854982827994	0.0522153739702832	0.824328811752545	0.0751924301165836	0.946788246831109	False	lf
677	-0.105274745364116	0.0045909349608876	0.0371415839642123	2.33809885977759	0.105274745364116	1.39107351307335	False	lf
678	-0.245025761624283	0.0025537217804702	0.0812176677714628	2.59282641944075	0.245025761624283	3.45753331131029	False	lf
679	-0.0648458992909118	0.0858479258008165	0.0377511737038814	1.06627019350414	0.0648458992909118	0.79867626980957	False	lf
680	0.0171592461887448	0.736271918230883	0.0509487324251285	0.132961763410223	0.0171592461887448	0.162153687272607	False	lf
681	-0.115443552123152	0.149859976869257	0.080167672876812	0.824314338770847	0.115443552123152	1.54457299936427	False	lf
682	-0.0721410997817279	0.0615941714260709	0.0385945171352396	1.21046038259627	0.0721410997817279	0.90281262881425	False	lf
683	-0.0782861342606548	0.0723267757263924	0.0435635544039425	1.14070089499479	0.0782861342606548	0.991611077996002	False	lf
684	-0.0539507475555291	0.162249310615692	0.0386039031482736	0.789817139806094	0.0539507475555291	0.646041899956398	False	lf
685	-0.0116097568476404	0.802397759329502	0.046393531077024	0.0956102927396221	0.0116097568476404	0.0941617601497733	False	lf
686	-0.026930492016656	0.512103383425405	0.0410797546914204	0.290642354807804	0.026930492016656	0.2853028916069	False	lf
687	-0.01747965218764	0.644500588838577	0.0378826786908957	0.190776681523569	0.01747965218764	0.166123499641336	False	lf
688	-0.126104931881408	0.116760542294156	0.0803975587086165	0.932703896599298	0.126104931881408	1.70660951230462	False	lf
689	-0.107746212178614	0.0132713661870564	0.0435091581734583	1.8770843674928	0.107746212178614	1.4282647120628	False	lf
690	-0.0379805001710322	0.489916103430885	0.0550089441367727	0.309878285148216	0.0379805001710322	0.429469673527404	False	lf
691	-0.0113673216276624	0.823132013749969	0.0508562978691193	0.0845305071384152	0.0113673216276624	0.0912250079781207	False	lf
692	-0.0727953416272857	0.0435078551054091	0.0360586920644356	1.36143232647162	0.0727953416272857	0.912221485926841	False	lf
693	-0.0583126114421447	0.177295541736947	0.0432224141351555	0.751302185004757	0.0583126114421447	0.706709050952392	False	lf
694	-0.037235508150883	0.446828300299223	0.0489481461574391	0.349859328227512	0.037235508150883	0.419595917980362	False	lf
695	-0.0801393348645691	0.0362076503016366	0.0382601935857177	1.44119965784369	0.0801393348645691	1.01857052712901	False	lf
696	-0.0471307994411726	0.224880522612697	0.03883385632624	0.64804815811768	0.0471307994411726	0.552446896735554	False	lf
697	-0.144889764867711	0.0239599672007155	0.0641738213217558	1.62051378079683	0.144889764867711	1.99350116650124	False	lf
698	-0.114835730145901	0.0390102604671048	0.0556353463031109	1.40882114994331	0.114835730145901	1.53536497767141	False	lf
699	-0.125185444216374	0.0039852890454689	0.0434773760281392	2.39954017456904	0.125185444216374	1.69260129595307	False	lf
700	-0.0007469865601739	0.990248191217232	0.0611162726625963	0.0042559422032378	0.0007469865601739	-0.0345519918015953	False	lf
701	-0.0335681371018911	0.448109891460117	0.0442518713726823	0.348615469478757	0.0335681371018911	0.371308418449844	False	lf
702	-0.131989084411445	0.002033852226741	0.0427807603580651	2.69168060472809	0.131989084411445	1.79636192868587	False	lf
703	-0.187462093459919	0.0025883923061686	0.0622216370392287	2.58696989976062	0.187462093459919	2.63864576623004	False	lf
704	-0.192692170653836	0.0187333099217952	0.0819689096222289	1.72738548190015	0.192692170653836	2.71639266205593	False	lf
705	-0.0955352839447611	0.0164963303443456	0.0398437995168256	1.78261265508614	0.0955352839447611	1.24538268908953	False	lf
706	-0.14892225970323	0.0040750309009601	0.0518478389606384	2.38986909365637	0.14892225970323	2.05512878505145	False	lf
707	-0.0781176599645919	0.139410376466165	0.0528539736276008	0.855704900023638	0.0781176599645919	0.989164204884564	False	lf
708	-0.12863962428092	0.0578870021516362	0.0678281316635371	1.23741894106567	0.12863962428092	1.74525059703873	False	lf
709	-0.117667366157052	0.0139929456002781	0.0478820047958584	1.85409085425074	0.117667366157052	1.57829281959991	False	lf
710	-0.0596268025224205	0.286148035818851	0.0559031033503982	0.543409230835313	0.0596268025224205	0.725105072700202	False	lf
711	-0.0170363050192197	0.692425433461866	0.0430682042294905	0.159626988443548	0.0170363050192197	0.16063171640768	False	lf
712	-0.153016965562947	0.0011818893702575	0.0471806401345548	2.92742317331539	0.153016965562947	2.11766680910824	False	lf
713	-0.114722961782849	0.0023660736856004	0.037738278130431	2.62597173445392	0.114722961782849	1.53365703846406	False	lf
714	-0.0270526054272607	0.453738139347929	0.0361087740488987	0.343194714205019	0.0270526054272607	0.286868464369918	False	lf
715	-0.0865154276966813	0.0521447188044999	0.0445510974320775	1.28278967017526	0.0865154276966813	1.11191702116128	False	lf
716	-0.1729063386908	0.0055588916378969	0.0623596933165852	2.25501179178661	0.1729063386908	2.42003184956436	False	lf
717	-0.0792706407502148	0.113873233823153	0.0501388914044348	0.943578345885527	0.0792706407502148	1.00592319035519	False	lf
718	-0.0969117600558494	0.209999200461938	0.0773087603700879	0.677782358769077	0.0969117600558494	1.26588115541173	False	lf
719	-0.0407654880032146	0.559257576544255	0.0698105386948369	0.252388123585248	0.0407654880032146	0.466569364894643	False	lf
720	-0.130649734562939	0.0240066353175309	0.0578858666566001	1.61966870480876	0.130649734562939	1.77591805493228	False	lf
721	-0.0496175958442361	0.327786768906886	0.050703587038488	0.484408580682236	0.0496175958442361	0.586391077812897	False	lf
722	-0.0662487859588565	0.0680348485492226	0.0363051619788274	1.1672685776483	0.0662487859588565	0.818587706378502	False	lf
723	-0.0884074512203638	0.0230101655916429	0.0388900630089776	1.63808025593901	0.0884074512203638	1.13978259116774	False	lf
724	-0.0913801755514545	0.0276590794947703	0.0414970553564515	1.55816227748029	0.0913801755514545	1.18370824356762	False	lf
725	-0.0540335329675208	0.216704641600351	0.0437398685775476	0.664131786419772	0.0540335329675208	0.647187619572273	False	lf
726	-0.020056760357821	0.664452433344334	0.0462377921482524	0.177536103773902	0.020056760357821	0.198225408741149	False	lf
727	-0.0493466946832464	0.187349352578877	0.0374274949961608	0.727347803354314	0.0493466946832464	0.582682926166792	False	lf
728	-0.126002034284557	0.0170916944678431	0.0528370394711471	1.7672148792597	0.126002034284557	1.70504162859799	False	lf
729	-0.0025871773122339	0.955571069767716	0.0464382431892353	0.0197370071331604	0.0025871773122339	-0.0131699130992043	False	lf
730	-0.0932711377228907	0.0994981426246841	0.056620906071554	1.00218502634352	0.0932711377228907	1.21173702629973	False	lf
731	-0.0744173267368197	0.092204778954303	0.0441939495026714	1.03524656897135	0.0744173267368197	0.935595124278353	False	lf
732	-0.146801682453882	0.0074775063760184	0.0548833493868605	2.12624320797656	0.146801682453882	2.02272388935947	False	lf
733	-0.033188606513577	0.42068700062235	0.0412163094687625	0.376040907629321	0.033188606513577	0.366341859285954	False	lf
734	-0.0567812815539417	0.116655590561746	0.0361902294008545	0.93309444339455	0.0567812815539417	0.685341426938134	False	lf
735	0.0045498167369213	0.931991465493361	0.0533142931520545	0.0305880645839047	0.0045498167369213	0.0098281221809888	False	lf
736	-0.254723444029785	0.002181960129356	0.0831267398145854	2.66115318947585	0.254723444029785	3.58502129112535	False	lf
737	-0.1564454230526	0.0018074939752652	0.0501401026086479	2.74292314162038	0.1564454230526	2.16997961899003	False	lf
738	-0.0724798161492701	0.107604888913911	0.0450450321615641	0.968167996512568	0.0724798161492701	0.907682431315688	False	lf
739	-0.0811052152160791	0.0310928545323084	0.0376204276420655	1.5073394049841	0.0811052152160791	1.03265321733489	False	lf
740	-0.105489126262416	0.0147788729812474	0.0432731007427163	1.83035868344373	0.105489126262416	1.39429632017178	False	lf
741	0.0055244068912375	0.88476982610937	0.0381189874996082	0.0531696968188173	0.0055244068912375	0.0213215262923046	False	lf
742	-0.171144661863756	0.0009117787087323	0.051605204604377	3.04011055337995	0.171144661863756	2.39338798803482	False	lf
743	0.0402920495298183	0.445422190082624	0.0528026227243953	0.351228151041578	0.0402920495298183	0.460241728152592	False	lf
744	-0.0413919227897305	0.291408142563324	0.0392326529219047	0.535498317284923	0.0413919227897305	0.474954799652936	False	lf
745	-0.082162178404135	0.0291917552343382	0.0376737392133226	1.53473979108017	0.082162178404135	1.04808816327939	False	lf
746	-0.0557070760155163	0.214667189974594	0.0448948768250381	0.668234328651148	0.0557070760155163	0.670396643576497	False	lf
747	-0.163541893480034	0.0002011523434206	0.0439916717236816	3.69647490354153	0.163541893480034	2.27804923996859	False	lf
748	-0.0547995638674766	0.189420521685309	0.0417585618132803	0.7225729716269	0.0547995638674766	0.657799816698716	False	lf
749	-0.071756576998637	0.0851890463065383	0.0416864502683837	1.06961624366583	0.071756576998637	0.897287875672019	False	lf
750	-0.0949043053834458	0.20118460835516	0.0742493383961108	0.696405248079899	0.0949043053834458	1.23599709637876	False	lf
751	-0.0577265209521837	0.113670695487055	0.0364917177911737	0.944351482793535	0.0577265209521837	0.69852225800407	False	lf
752	-0.142636554368767	0.0004160952165427	0.0404108568746527	3.38080727685552	0.142636554368767	1.95905781114633	False	lf
753	-0.0579511777139244	0.158033170791245	0.041050124711414	0.801251746086014	0.0579511777139244	0.701659102365438	False	lf
754	-0.0312849687968887	0.386911891518386	0.0361579286238994	0.412387922278102	0.0312849687968887	0.341519046875432	False	lf
755	-0.12631202434894	0.0149252792753951	0.0518908452195715	1.82607753379134	0.12631202434894	1.70976523993097	False	lf
756	-0.151796887368409	0.0270286639254461	0.068652091910115	1.56817542171331	0.151796887368409	2.09903842739433	False	lf
757	-0.103076811563862	0.0435085515985511	0.0510585877684091	1.36142537414757	0.103076811563862	1.35806887299885	False	lf
758	-0.0747331406631039	0.142594468537213	0.0509707162512417	0.845897321120612	0.0747331406631039	0.940153917895803	False	lf
759	-0.0810774925009515	0.12425321221222	0.0527448633419641	0.905692375005019	0.0810774925009515	1.03224871894025	False	lf
760	-0.107188515511743	0.101001829270637	0.0653582111787631	0.99567076052479	0.107188515511743	1.41986531741915	False	lf
761	-0.124784026131503	0.0202969629187469	0.0537673868445178	1.69256894170777	0.124784026131503	1.68648744201061	False	lf
762	-0.0074840405933217	0.866126658369286	0.0443944748773372	0.0624185941158121	0.0074840405933217	0.0445769946520975	False	lf
763	-0.0387014016544086	0.404841812348029	0.0464599776240421	0.392714639611287	0.0387014016544086	0.439044578855877	False	lf
764	-0.086382376565888	0.0238969559480831	0.0382429030304996	1.62165741700782	0.086382376565888	1.10996021355787	False	lf
765	-0.0367097451075848	0.331315910021448	0.037787958926061	0.479757708492878	0.0367097451075848	0.412640715769463	False	lf
766	-0.0745430426109525	0.194145206408407	0.0574108555358019	0.711873328043909	0.0745430426109525	0.93740954054822	False	lf
767	-0.14689861968376	0.0111826720607181	0.0579039034854237	1.95145441088877	0.14689861968376	2.02420539030447	False	lf
768	0.0032936633870932	0.964536612357518	0.0740791493054282	0.0156812825425898	0.0032936633870932	-0.0049142004910947	False	lf
769	-0.0514977232570362	0.336970259209262	0.0536340302454804	0.47240842800486	0.0514977232570362	0.612195731551265	False	lf
770	-0.0115780167217075	0.83395087245799	0.055228837168523	0.0788595326342424	0.0115780167217075	0.0937771123447676	False	lf
771	-0.0549395531401799	0.228025106997385	0.0455755269547176	0.642017331814857	0.0549395531401799	0.65974121807686	False	lf
772	-0.0696787686220117	0.188505552844283	0.0529871352432325	0.724675852173778	0.0696787686220117	0.867501761237351	False	lf
773	-0.036841225371924	0.328596504161975	0.0377106538035928	0.483337061202965	0.036841225371924	0.414379026489691	False	lf
774	-0.044232478569983	0.329428257715841	0.0453542642290894	0.482239150631643	0.044232478569983	0.513161227654486	False	lf
775	-0.0812280242922321	0.112997492409592	0.0512523988148978	0.946931194080835	0.0812280242922321	1.03444531768987	False	lf
776	-0.0663678616168569	0.12345709663643	0.043084158982519	0.908483940633156	0.0663678616168569	0.820280339502021	False	lf
777	-0.0400272150146673	0.389169210346646	0.0464824685887714	0.409861526845363	0.0400272150146673	0.456705835395758	False	lf
778	-0.011490590604436	0.786363720408624	0.0423951480372341	0.10437653127688	0.011490590604436	0.092717877330301	False	lf
779	-0.0908728727011529	0.258372294151662	0.0804009196575919	0.58775405856458	0.0908728727011529	1.17620013738178	False	lf
780	-0.0921982438969085	0.0088683219444424	0.0352293118402126	2.05215854918893	0.0921982438969085	1.19582591537153	False	lf
781	-0.037497252426013	0.387388775687007	0.0433813956373127	0.411852966806932	0.037497252426013	0.423062491881001	False	lf
782	-0.137325476184857	0.0038562496441954	0.0475226045507923	2.41383485869373	0.137325476184857	1.87787661846098	False	lf
783	-0.0519127306099734	0.293157629839317	0.0493833242959265	0.532898798207848	0.0519127306099734	0.617907804803604	False	lf
784	-0.0635658072598735	0.178983391299704	0.0472997969029385	0.747187267352771	0.0635658072598735	0.78055697359057	False	lf
785	0.0272344401014427	0.466781249475982	0.0374240237473357	0.330886597812332	0.0272344401014427	0.289200882521364	False	lf
786	-0.0550532445735957	0.126696873559249	0.0360471153200457	0.897234101870458	0.0550532445735957	0.661318382471019	False	lf
787	-0.0938883806490584	0.0158699206116065	0.0389272513110387	1.79942524577366	0.0938883806490584	1.22090031277398	False	lf
788	-0.0871079011114706	0.0482823324603236	0.0441080575129332	1.3162117578336	0.0871079011114706	1.12063507299268	False	lf
789	-0.0707660207180848	0.135082015220052	0.0473554598315876	0.869402468969257	0.0707660207180848	0.883073611455207	False	lf
790	-0.129667501943132	0.066318232528111	0.0706147461498912	1.17836705684736	0.129667501943132	1.76093013786679	False	lf
791	-0.0458319569609937	0.359583539977052	0.0500262074337659	0.444200196418086	0.0458319569609937	0.534804381071505	False	lf
792	-0.0233245866451154	0.654616037668432	0.0521384357519097	0.184013358964492	0.0233245866451154	0.239363168183678	False	lf
793	-0.015603442029083	0.695979053897046	0.0399316210213829	0.15740383066791	0.015603442029083	0.142945276244722	False	lf
794	-0.0356684626945138	0.426378427666954	0.0448431922676851	0.370204776266199	0.0356684626945138	0.398897807700276	False	lf
795	0.0148172640007455	0.714794022493387	0.0405480066069335	0.145819087964088	0.0148172640007455	0.133282034686546	False	lf
796	0.0274342507747211	0.50711440795049	0.0413579055921282	0.294894050259655	0.0274342507747211	0.29176550732553	False	lf
797	-0.113742690340692	0.0925778389959263	0.0676253439880239	1.03349296098136	0.113742690340692	1.5188158332282	False	lf
798	-0.0807623140517752	0.0950570091138166	0.0483808102965674	1.02201585452474	0.0807623140517752	1.02765122176723	False	lf
799	0.0207402254701989	0.592314137518992	0.0387316239218249	0.227447901373556	0.0207402254701989	0.206789778673831	False	lf
800	-0.0063822434238784	0.882924182510919	0.0433389888755353	0.0540765880768364	0.0063822434238784	0.0314778987207495	False	lf
801	-0.0327884401858274	0.390078997160615	0.0381494215580865	0.408847432571585	0.0327884401858274	0.361111569496377	False	lf
802	-0.0091101776644706	0.834428804273785	0.0435841752460068	0.0786107125857864	0.0091101776644706	0.0640205622418335	False	lf
803	-0.0253500405920179	0.522123662685252	0.0396047802454415	0.282226624083365	0.0253500405920179	0.265098258332561	False	lf
804	-0.079290697864642	0.0496645183857255	0.040395860588166	1.30395377167792	0.079290697864642	1.00621500430074	False	lf
805	-0.0493968325375803	0.242452822736062	0.0422600443631502	0.615372755283002	0.0493968325375803	0.583369033091057	False	lf
806	-0.0211716608843629	0.655854008901254	0.0475079519151906	0.183192822491322	0.0211716608843629	0.212206856125597	False	lf
807	-0.0122352165184582	0.754518403035946	0.0391292663491116	0.122330163125644	0.0122352165184582	0.101751433190988	False	lf
808	-0.0560233021592653	0.255657418413901	0.0492852639689245	0.592341600827223	0.0560233021592653	0.674792282972939	False	lf
809	-0.155469809919084	0.0027897320773301	0.0519965112254908	2.55443750386773	0.155469809919084	2.15509888937228	False	lf
810	-0.066724209397583	0.0906554038600947	0.0394362646541764	1.04260630302273	0.066724209397583	0.82534812392856	False	lf
811	-0.0071671274434907	0.846968501208044	0.0371377176459502	0.0721327407978705	0.0071671274434907	0.0408030275213779	False	lf
812	-0.062683266329169	0.0978381622470595	0.0378653440529986	1.00949171350915	0.062683266329169	0.76809270018981	False	lf
813	-0.132434241014635	0.0008429041512073	0.039671073260531	3.07422180730692	0.132434241014635	1.80315838614341	False	lf
814	-0.0836190380147072	0.110200960007346	0.0523505500507993	0.957814622144151	0.0836190380147072	1.06940359612432	False	lf
815	0.0355139884363838	0.387076514238694	0.0410598965883111	0.412203178580206	0.0355139884363838	0.396862687485929	False	lf
816	-0.0654940077572902	0.113064554974722	0.0413324098799731	0.946673522320629	0.0654940077572902	0.807868033536543	False	lf
817	-0.0540187347777434	0.181714766221545	0.0404485087730582	0.740609780298068	0.0540187347777434	0.646982801607436	False	lf
818	-0.10467898507441	0.0094971323706186	0.040360182039645	2.02240750877633	0.10467898507441	1.38212072462521	False	lf
819	-0.0264940593048421	0.476269511033993	0.0371942830065289	0.322147219482557	0.0264940593048421	0.279712759173	False	lf
820	-0.008566578052957	0.812124556031484	0.0360415590979981	0.0903773576446195	0.008566578052957	0.0575061903543254	False	lf
821	-0.0651889842337864	0.157928646922376	0.0461654690084047	0.801539085495956	0.0651889842337864	0.803540557341414	False	lf
822	-0.134209770949063	0.0648966094320371	0.0727042123845822	1.18777799262062	0.134209770949063	1.83027335394404	False	lf
823	-0.0448166145497383	0.235059337100629	0.0377426353813244	0.628822492951624	0.0448166145497383	0.52105469402444	False	lf
824	-0.0703456646094638	0.081692831370238	0.0404065464952381	1.08781605158193	0.0703456646094638	0.877049439644692	False	lf
825	-0.097394631041791	0.023838714801732	0.0431003340978055	1.62271716208454	0.097394631041791	1.27307967578984	False	lf
826	0.0123281712518423	0.736146068425741	0.0365863112087766	0.133036003030426	0.0123281712518423	0.102881008988602	False	lf
827	-0.139836858521834	0.0548857663722536	0.0728400650823786	1.26054026734334	0.139836858521834	1.91626053624186	False	lf
828	-0.0547517577080805	0.372667069861625	0.0614161007981822	0.428678981298281	0.0547517577080805	0.657136976157132	False	lf
829	-0.0083021739259073	0.832377228396794	0.039225275835597	0.0796798094273635	0.0083021739259073	0.0543429231138733	False	lf
830	-0.0391254776814349	0.374921442372164	0.0440953548874828	0.426059720854491	0.0391254776814349	0.444686425214656	False	lf
831	-0.125552768056398	0.0353198635568893	0.0596543138481235	1.45198098280128	0.125552768056398	1.69819677322041	False	lf
832	-0.0261579553835405	0.660383666913676	0.0595333104094504	0.180203676561547	0.0261579553835405	0.275413278352478	False	lf
833	-0.1659289168666	0.0101980322830004	0.0645878761418895	1.9914836175591	0.1659289168666	2.3143183058391	False	lf
834	-0.118461076256728	0.058631611732305	0.0626464763144745	1.23186816727136	0.118461076256728	1.59033906958941	False	lf
835	-0.0264701225008121	0.485811525651304	0.0379779804779995	0.313532185975136	0.0264701225008121	0.279406396231621	False	lf
836	-0.140197911598497	0.080265668805686	0.0801521756648314	1.0954701712395	0.140197911598497	1.92177949323438	False	lf
837	-0.183163712862084	0.0001541718447636	0.0484015693747142	3.81199493095598	0.183163712862084	2.57440471204466	False	lf
838	-0.163662254456505	0.0188388963453579	0.0696819531293764	1.72494454343065	0.163662254456505	2.2798791470666	False	lf
839	-0.106615788674791	0.0584438234945129	0.0563402966223277	1.23326137952333	0.106615788674791	1.41124377674757	False	lf
840	0.0382308016154207	0.347590227213223	0.0407025138211712	0.458932442600342	0.0382308016154207	0.432791869340411	False	lf
841	-0.0463167999278361	0.365012156825255	0.0511304310454237	0.437692671011458	0.0463167999278361	0.541383115915388	False	lf
842	-0.0230344437299695	0.524763458101709	0.0362165462002002	0.280036414671506	0.0230344437299695	0.235691400728135	False	lf
843	-0.062062852461001	0.169562348617684	0.045182248346098	0.770670576624715	0.062062852461001	0.759344239557919	False	lf
844	-0.123717468155291	0.0845652155813752	0.0717289784832975	1.07280823965097	0.123717468155291	1.67024825259044	False	lf
845	-0.0600893886187296	0.105797441066766	0.0371524246295639	0.975524836497646	0.0600893886187296	0.731592984261345	False	lf
846	-0.0280010030295608	0.582904171748689	0.0509899411542423	0.2344028364957	0.0280010030295608	0.299049166577853	False	lf
847	-0.203547752241305	0.0078970759339598	0.0766242927829001	2.10253368602882	0.203547752241305	2.87607763942719	False	lf
848	-0.0410054148450529	0.318190571469645	0.0410800524817268	0.497312693386396	0.0410054148450529	0.469779277246147	False	lf
849	-0.0647479176284262	0.0752377233266848	0.0363954272381113	1.1235643545573	0.0647479176284262	0.797287697390109	False	lf
850	-0.131280160673005	0.0024458213438381	0.0433272871359437	2.61157526938435	0.131280160673005	1.78553997912241	False	lf
851	-0.0885032198889227	0.132680348473902	0.0588602662179145	0.877193396512716	0.0885032198889227	1.14119498862569	False	lf
852	-0.126374459279089	0.054882832494551	0.0658267971050885	1.26056348285143	0.126374459279089	1.71071668952261	False	lf
853	-0.0785026530335633	0.0863026686609231	0.0457679457800437	1.06397577477386	0.0785026530335633	0.994756724842082	False	lf
854	-0.0049455589152399	0.890985843281643	0.0360839913282539	0.0501291963374325	0.0049455589152399	0.0144893072428486	False	lf
855	-0.115239594360983	0.0246235689509991	0.0512800999666925	1.60864900000777	0.115239594360983	1.54148278554127	False	lf
856	-0.0571266498906886	0.144988409537795	0.0391959317834777	0.838666714144133	0.0571266498906886	0.690154125953998	False	lf
857	-0.0960097359070472	0.0289638218648545	0.0439609328868222	1.53814413220889	0.0960097359070472	1.25244455758073	False	lf
858	-0.102227534677245	0.0171565402467308	0.0428926289990912	1.76557028660644	0.102227534677245	1.34533457755343	False	lf
859	-0.0535906401685797	0.184753018292716	0.040407288345926	0.733408457847	0.0535906401685797	0.641060761088905	False	lf
860	-0.0559611178895956	0.234509417885051	0.0470727172678529	0.629839711356668	0.0559611178895956	0.67392764971903	False	lf
861	-0.0146713036285645	0.696280974822618	0.0375854164173692	0.157215471322246	0.0146713036285645	0.131491183749024	False	lf
862	-0.0782438639178551	0.0449565160329099	0.0390231819485751	1.3472073523836	0.0782438639178551	0.990997092072536	False	lf
863	-0.0946289427073689	0.0752397628109958	0.0531922107829967	1.12355258220776	0.0946289427073689	1.23190335895739	False	lf
864	-0.0971364701231049	0.0351028402547227	0.0460980684373302	1.45465774230771	0.0971364701231049	1.2692305910669	False	lf
865	-0.107987631032104	0.022218839196957	0.0472261674667668	1.65327863412264	0.107987631032104	1.43190193056627	False	lf
866	-0.0471547388806965	0.230764476734951	0.0393483451540433	0.636831044499701	0.0471547388806965	0.552772633479793	False	lf
867	-0.319032944323427	1.23576587975114e-05	0.0729855345574728	4.90806380009115	0.319032944323427	4.3154101412566	False	lf
868	-0.0627426867248391	0.2312373649036	0.0524088407926154	0.635941988329729	0.0627426867248391	0.768931185299372	False	lf
869	-0.139905522412284	0.0094259334582038	0.0538884369164777	2.02567563044068	0.139905522412284	1.91731010441149	False	lf
870	-0.0625288904291248	0.152215931390296	0.0436731093683616	0.817539890582498	0.0625288904291248	0.765914779077783	False	lf
871	-0.172249445782467	0.0010745988182074	0.0526719586570144	2.96875364138344	0.172249445782467	2.41010089572502	False	lf
872	-0.0164813050843064	0.667701446138461	0.0383906870951078	0.175417683150562	0.0164813050843064	0.153769745564647	False	lf
873	-0.0440565760655959	0.423600423850851	0.0550576083906667	0.373043614013104	0.0440565760655959	0.510786672775789	False	lf
874	-0.0502674499303698	0.170266958283551	0.0366555417994212	0.768869622309792	0.0502674499303698	0.595296681894608	False	lf
875	-0.108960464485057	0.0459911114346611	0.0546037766165053	1.33732609501157	0.108960464485057	1.44656612054393	False	lf
876	-0.0090123702211026	0.804557411880363	0.0364204858716266	0.0944429599264138	0.0090123702211026	0.0628473826352381	False	lf
877	-0.122890537861067	0.0021625816367973	0.0400693560603135	2.66502748906944	0.122890537861067	1.657662976533	False	lf
878	-0.0579689943382247	0.134819062511371	0.0387657678647111	0.870248697131615	0.0579689943382247	0.701907940483308	False	lf
879	0.0643469854950302	0.0704433096261737	0.0355694991197224	1.15216024784079	0.0643469854950302	0.791608663986009	False	lf
880	-0.0356243879024656	0.329330248312955	0.036520461130611	0.48236837839196	0.0356243879024656	0.398317048386649	False	lf
881	-0.107462275011228	0.0142278605800276	0.0438360578206625	1.84686039915265	0.107462275011228	1.42398786973725	False	lf
882	-0.0486720780973742	0.17830897564501	0.0361610715625687	0.74882679493464	0.0486720780973742	0.57345963977321	False	lf
883	0.0201171443007019	0.640832586336199	0.0431203305585164	0.193255412488465	0.0201171443007019	0.198981217722823	False	lf
884	-0.0657997258532476	0.0747088896999586	0.0369195232826488	1.12662771789101	0.0657997258532476	0.812208022682051	False	lf
885	-0.19052888957833	0.0004679463027344	0.0544607264747001	3.32980397975513	0.19052888957833	2.68429350741831	False	lf
886	-0.0745284290772446	0.0634274235334677	0.0401514363760788	1.1977229295914	0.0745284290772446	0.937198607761854	False	lf
887	-0.0274948738053528	0.499883600529628	0.0407528944325177	0.301131110729536	0.0274948738053528	0.292543956784339	False	lf
888	-0.0466730339777069	0.426735358735695	0.0587236913752509	0.369841370574978	0.0466730339777069	0.546222115669632	False	lf
889	-0.0520274689211977	0.150194547608576	0.0361591986741845	0.823345832887703	0.0520274689211977	0.619488058125079	False	lf
890	-0.0598104713470389	0.365121271440106	0.0660415042876315	0.43756286494138	0.0598104713470389	0.727680301066865	False	lf
891	-0.161208290211968	0.033520475869604	0.075834415216265	1.47468982458603	0.161208290211968	2.24254868029923	False	lf
892	-0.0879931163845016	0.0252830210353283	0.0393344295005474	1.5971710340058	0.0879931163845016	1.13367409316757	False	lf
893	-0.0348290338444668	0.36950909759631	0.0388113379666982	0.432374864475551	0.0348290338444668	0.387850155538304	False	lf
894	-0.0134708178086936	0.719306394150746	0.0374828741133693	0.14308607909579	0.0134708178086936	0.116800238359154	False	lf
895	-0.100591219429379	0.0331779007797682	0.047227613065437	1.479151095967	0.100591219429379	1.32082965776601	False	lf
896	-0.0375027823787865	0.308108697717686	0.0367963445843298	0.511296041645801	0.0375027823787865	0.423135759999467	False	lf
897	-0.161730779338149	0.0148999609454989	0.0664246260989616	1.82681486992172	0.161730779338149	2.25050064833773	False	lf
898	-0.0578330859268381	0.19666914550978	0.0447936675694073	0.706263769139715	0.0578330859268381	0.700010009673152	False	lf
899	-0.0856893559480662	0.0209246254506141	0.0371055329946187	1.6793423071071	0.0856893559480662	1.09977378869086	False	lf
900	-0.0811335597418161	0.0796204489924285	0.0462855288858861	1.09897537768907	0.0811335597418161	1.03306680652031	False	lf
901	-0.121762630656796	0.0300794194114326	0.0561365683389382	1.52173055068826	0.121762630656796	1.64050505570796	False	lf
902	0.0153456317279656	0.667621872645017	0.035736205813331	0.17546944339269	0.0153456317279656	0.13977321549895	False	lf
903	-0.0441009607469663	0.43305751928583	0.0562533542256054	0.363454416234611	0.0441009607469663	0.511385727224872	False	lf
904	-1.63745626589238e-13	0.999999999998291	0.0764349857888517	7.42339283753355e-13	1.63745626589238e-13	-0.0431810348241393	False	lf
905	-0.0082765222442425	0.826639007959025	0.0377898935114381	0.0826841048108569	0.0082765222442425	0.0540362172164117	False	lf
906	-0.0199520527579308	0.589738449458004	0.0370020296840187	0.229340556395357	0.0199520527579308	0.196915204546576	False	lf
907	-0.114322502290942	0.0111962339159633	0.0450707201370334	1.95092803666614	0.114322502290942	1.52759291484172	False	lf
908	-0.118440986598209	0.0167286638800757	0.0495026803054354	1.7765387447927	0.118440986598209	1.59003409635153	False	lf
909	-0.165464890696513	0.0081304046304908	0.0625196563562506	2.08988784008656	0.165464890696513	2.30727150080133	False	lf
910	0.002923041094891	0.948986665099559	0.0456872545057902	0.0227398901168242	0.002923041094891	-0.0092483583576019	False	lf
911	-0.112517081420283	0.0139446763961429	0.045763106788344	1.85559155963387	0.112517081420283	1.50027462968021	False	lf
912	-0.0982303397455446	0.0142563793763369	0.0400819472611297	1.84599075614829	0.0982303397455446	1.28554737135129	False	lf
913	-0.0514006426586542	0.210985017504749	0.0410921938480361	0.67574838378306	0.0514006426586542	0.610860370562376	False	lf
914	-0.011677746095746	0.757109401154209	0.0377579820131616	0.12084136107497	0.011677746095746	0.0949858629483704	False	lf
915	-0.110538210763156	0.0028693392940723	0.0370759436021553	2.54221809419706	0.110538210763156	1.47037334305461	False	lf
916	-0.0153193794223444	0.841931408026742	0.0768182908276892	0.0747232889384884	0.0153193794223444	0.139450386252998	False	lf
917	0.0137806239278623	0.844168820942721	0.0701076023644458	0.0735706923884193	0.0137806239278623	0.120584928970733	False	lf
918	-0.0782019134069156	0.142027729609841	0.0532608390809026	0.84762685532935	0.0782019134069156	0.990387793746314	False	lf
919	0.0378881269190094	0.345634817410676	0.0401744507611404	0.46138251547642	0.0378881269190094	0.428244235458818	False	lf
920	-0.0661600528938265	0.149595042318073	0.0459137657687209	0.825082799048972	0.0661600528938265	0.817326646209966	False	lf
921	-0.11811511532853	0.0262262118450305	0.053136895508884	1.58126443505242	0.11811511532853	1.58508767443016	False	lf
922	-0.0535465476261476	0.150562556226405	0.0372485478343265	0.822283020473685	0.0535465476261476	0.640451149420428	False	lf
923	-0.0485243039653165	0.356655550295778	0.0526432943302811	0.447751013073065	0.0485243039653165	0.571441392677371	False	lf
924	0.0399484604611168	0.289416128162239	0.0377084523564403	0.538477270809604	0.0399484604611168	0.455654870053032	False	lf
925	-0.0081371265110222	0.849978580005676	0.0430204021058635	0.0705920186416503	0.0081371265110222	0.0523700951644753	False	lf
926	-0.174500779021386	0.0013006519795866	0.0542629618800738	2.88583889372614	0.174500779021386	2.44411622365316	False	lf
927	-0.0736191063879482	0.050839815660344	0.0376986884007865	1.29379603281985	0.0736191063879482	0.924083983981904	False	lf
928	-0.202282105393138	0.0105362884909457	0.0790870878646524	1.97731234659691	0.202282105393138	2.8575884089742	False	lf
929	-0.0805386465414076	0.107747959117071	0.0500738176553449	0.967590947177333	0.0805386465414076	1.02438996630899	False	lf
930	-0.0418743891998607	0.391642326045641	0.0488819719904584	0.407110378731188	0.0418743891998607	0.481423089634612	False	lf
931	-0.148028925072729	0.0547138638166846	0.0770525860499629	1.26190261486951	0.148028925072729	2.04147871026566	False	lf
932	-0.055706336804012	0.475380349965239	0.0780471538023997	0.322958773970984	0.055706336804012	0.670386372068732	False	lf
933	-0.144322233777714	0.0048371178887276	0.0512201375100672	2.31541332799298	0.144322233777714	1.98482596525168	False	lf
934	-0.0305003115365371	0.392921084843391	0.0357007732849295	0.405694665549506	0.0305003115365371	0.331330627247849	False	lf
935	0.0259213716064717	0.46013877025336	0.035094404486692	0.337111172521505	0.0259213716064717	0.272389786317885	False	lf
936	-0.175142093657932	0.0101321579655666	0.0681145876943602	1.99429804795382	0.175142093657932	2.45379498330989	False	lf
937	-0.0347844964015531	0.357701863280485	0.0378193900005388	0.446478797591245	0.0347844964015531	0.387264784259298	False	lf
938	-0.0280535940455971	0.725711286305215	0.0799620997994703	0.139236122692247	0.0280535940455971	0.299725734971077	False	lf
939	-0.0402679895427236	0.385235929316198	0.046376231278233	0.414273214859845	0.0402679895427236	0.459920385717452	False	lf
940	-0.0261809938551156	0.542547703978261	0.0429926155271563	0.265562070080923	0.0261809938551156	0.275707834103007	False	lf
941	-0.035921935719182	0.323756212267774	0.0364036154969815	0.489781889543186	0.035921935719182	0.40223922950726	False	lf
942	-0.179425130060364	0.00294272783917	0.0603381845587257	2.53124990215873	0.179425130060364	2.51830219543011	False	lf
943	-0.139386025922139	0.0008720740701447	0.0418722081355653	3.05944662643327	0.139386025922139	1.90936940982778	False	lf
944	-0.151625938372508	0.0405416678385924	0.0740293388080902	1.39209838888923	0.151625938372508	2.09642791681127	False	lf
945	0.0483996098387576	0.201325564546119	0.0378777683130134	0.696101074409033	0.0483996098387576	0.569738954693828	False	lf
946	-0.123794146491859	0.0007516769367063	0.0367341485179092	3.12396877477033	0.123794146491859	1.67141548380106	False	lf
947	0.0096597598616925	0.860375981156535	0.0549175828744771	0.065311722176695	0.0096597598616925	0.0706214558438626	False	lf
948	-0.0866399105068477	0.047399343718655	0.043697625785163	1.32422767143435	0.0866399105068477	1.11374814462665	False	lf
949	-0.0530258985285888	0.279253040566337	0.0490073521867017	0.554002089496174	0.0530258985285888	0.633257640768958	False	lf
950	-0.0119799441400122	0.757013720689784	0.0387193388374837	0.120896248946612	0.0119799441400122	0.0986515344353121	False	lf
951	-0.0704891195463034	0.0559665023143961	0.0368802660835432	1.25207183393699	0.0704891195463034	0.879104780284882	False	lf
952	-0.0290316525429655	0.498843490781653	0.0429265109007342	0.302035690351651	0.0290316525429655	0.312329463530882	False	lf
953	-0.0868193349727834	0.0604082046109674	0.0462345430544814	1.21890407172189	0.0868193349727834	1.11638801439174	False	lf
954	0.0558920326223863	0.11938161701971	0.0358886290261934	0.923062542901365	0.0558920326223863	0.672967207575945	False	lf
955	-0.0791780337777249	0.141041606102056	0.0537922300811486	0.850652755180593	0.0791780337777249	1.00457595972036	False	lf
956	-0.0595375467714023	0.222051037512	0.0487576098650636	0.653547193286595	0.0595375467714023	0.723853987247119	False	lf
957	-0.242602903008831	0.0007290452158485	0.0718096451789955	3.13724553562638	0.242602903008831	3.42511057389172	False	lf
958	-0.0111829218076086	0.832588699948631	0.0529036900598937	0.0795694877361229	0.0111829218076086	0.0889931801668184	False	lf
959	-0.123689979895455	0.0968777861758802	0.0745038545425224	1.01377579412785	0.123689979895455	1.66982982415876	False	lf
960	-0.0310537481129175	0.386695527751178	0.0358743423654508	0.412630850642777	0.0310537481129175	0.338514110006638	False	lf
961	-0.0320933243524832	0.525503102208668	0.0505497840795225	0.279424715852429	0.0320933243524832	0.352041670552586	False	lf
962	-0.0764984548993864	0.0518971272657983	0.039351338407669	1.2848566815955	0.0764984548993864	0.96568203984347	False	lf
963	-0.0679399432486724	0.134510606748318	0.0453977356550492	0.871243468296209	0.0679399432486724	0.842664309040161	False	lf
964	-0.229169332107551	0.0042593338525705	0.080177126432355	2.37065831798055	0.229169332107551	3.24153451966213	False	lf
965	-0.136757611482329	0.0241202681247059	0.0606407940421574	1.61761786881907	0.136757611482329	1.8691988173482	False	lf
966	-0.0451209433675133	0.216506338710389	0.0365094138009208	0.664529384175993	0.0451209433675133	0.525171998779495	False	lf
967	-0.238447343936698	0.0024899562270521	0.0788370527121949	2.60380828764997	0.238447343936698	3.36899647270237	False	lf
968	-0.0827048421001675	0.0569646135052855	0.0434469498181851	1.24439484488472	0.0827048421001675	1.05602244844354	False	lf
969	-0.0588222082801736	0.191375811185361	0.0450220525678565	0.718112955444148	0.0588222082801736	0.713836040056336	False	lf
970	-0.184290790011954	0.0094725262304906	0.0710309987143663	2.02353418344103	0.184290790011954	2.59127752078659	False	lf
971	-0.0436287948987495	0.225603995828815	0.0360044643113778	0.646653212529844	0.0436287948987495	0.505016647118126	False	lf
972	-0.0365783307548318	0.377156217523624	0.0414181127674414	0.42347872842545	0.0365783307548318	0.410903952579447	False	lf
973	0.0265902045785278	0.465337424567688	0.0364206313124013	0.332232018110113	0.0265902045785278	0.280943553338125	False	lf
974	-0.216786018140947	0.0008535893606065	0.0650070858655201	3.06875100672633	0.216786018140947	3.06715300443298	False	lf
975	-0.0279926986480695	0.446034309743345	0.0367337495996328	0.350631733307795	0.0279926986480695	0.298942343793636	False	lf
976	-0.0732806775767651	0.290035065909094	0.0692604744103572	0.537549491721116	0.0732806775767651	0.91920838820913	False	lf
977	-0.0263759225236109	0.503641859135483	0.0394394202023636	0.29787818159024	0.0263759225236109	0.278200986238481	False	lf
978	-0.0340252181390931	0.364955963437156	0.0375570034477221	0.437759535516198	0.0340252181390931	0.377297511455879	False	lf
979	-0.0744480576532496	0.110912743382201	0.0467021334227896	0.955018552474638	0.0744480576532496	0.936038616872377	False	lf
980	-0.0665439131872809	0.198708862133032	0.051775526185634	0.70178276354118	0.0665439131872809	0.822783603416804	False	lf
981	-0.0399139420614841	0.262336631185382	0.0356092967192814	0.581141062780124	0.0399139420614841	0.455194302385911	False	lf
982	-0.0899010293530476	0.023302977317281	0.0396313782783356	1.63258858756368	0.0899010293530476	1.16183056552844	False	lf
983	-0.0346514557862413	0.35280699347034	0.0372933776615252	0.452462814709505	0.0346514557862413	0.385516655548503	False	lf
984	-0.011647810658997	0.821002890472854	0.0514808383283538	0.0856553138742243	0.011647810658997	0.0946229856836857	False	lf
985	-0.0754487244614996	0.240628840630849	0.0642983349785104	0.61865232140104	0.0754487244614996	0.950492643358038	False	lf
986	-0.0523060427488246	0.383516223021932	0.0600228269965433	0.416216260346327	0.0523060427488246	0.623326596889607	False	lf
987	-0.0950822102238533	0.0500856823828337	0.0485303602489724	1.30028640488724	0.0950822102238533	1.23864266590797	False	lf
988	-0.0371777002592389	0.328262183711216	0.0380287751669703	0.483779145755304	0.0371777002592389	0.418830662516092	False	lf
989	-0.0681560167380903	0.176484848091435	0.0504240219811654	0.753292574541019	0.0681560167380903	0.845746214928586	False	lf
990	-0.0778630969068297	0.192512949981892	0.0597484865864561	0.715540051004776	0.0778630969068297	0.985468285243577	False	lf
991	-0.145107927893875	0.0326765717817463	0.0679333141986063	1.4857635131668	0.145107927893875	1.99683590066764	False	lf
992	-0.0503673827682754	0.203963094789638	0.0396487023618298	0.690448406981748	0.0503673827682754	0.596667442856903	False	lf
993	-0.0085597332363879	0.83943468080672	0.0422459533508021	0.0760130921035024	0.0085597332363879	0.0574242569010925	False	lf
994	-0.105476672581452	0.0062834149580257	0.0385992015323396	2.2018042584394	0.105476672581452	1.39410908565811	False	lf
995	-0.0037590594522087	0.951120364216129	0.0613224323819598	0.0217645196481391	0.0037590594522087	0.000538287201923	False	lf
996	-0.111067688957104	0.014212029497055	0.0452993764593131	1.84734389980395	0.111067688957104	1.47836949777363	False	lf
997	-0.110749497998008	0.0261873615535045	0.0498103827924546	1.58190825569757	0.110749497998008	1.47356379939739	False	lf
998	-0.157206813619436	0.0533589463398919	0.0813697954143008	1.27279275486528	0.157206813619436	2.18158945370587	False	lf
999	-0.0649515920895145	0.207746145577556	0.0515575909173788	0.68246702516083	0.0649515920895145	0.800174431700975	False	lf
1000	-0.0384800141194346	0.460658750748178	0.0521577217517188	0.33662067449463	0.0384800141194346	0.436102013013079	False	lf
1001	-0.164004010033437	0.0005050190736657	0.0471536041290737	3.29669221904701	0.164004010033437	2.28507440101239	False	lf
1002	-0.014289735498379	0.745207352343074	0.0439731151411678	0.12772286893109	0.014289735498379	0.126814322905562	False	lf
1003	-0.101142728068463	0.0045109944600045	0.0356133183751728	2.34572770626317	0.101142728068463	1.32908431957638	False	lf
1004	-0.157377882601335	0.0001086315296179	0.0406613182059141	3.96404410521001	0.157377882601335	2.18419751585325	False	lf
1005	-0.167708516616656	0.0444767971390225	0.0834549570926737	1.35186649469334	0.167708516616656	2.34132598106561	False	lf
1006	-0.154202177052413	0.0002652268752831	0.0422808787602877	3.57638247123338	0.154202177052413	2.13575723843675	False	lf
1007	-0.0062606856585288	0.91548390085796	0.0589940122913967	0.0383492885332593	0.0062606856585288	0.0300364536216261	False	lf
1008	-0.0719849003628462	0.130562053264276	0.047612550314103	0.884183028670382	0.0719849003628462	0.900567918935055	False	lf
1009	-0.102726650580329	0.0647720330253417	0.0556232824415404	1.18861247136002	0.102726650580329	1.35281717577451	False	lf
1010	-0.0877503820689944	0.0237640909875168	0.0388117698133825	1.6240787934734	0.0877503820689944	1.13009708987852	False	lf
1011	-0.038388496572345	0.374785343673334	0.0432524322612608	0.426217400938614	0.038388496572345	0.434886161052224	False	lf
1012	-0.0732863806756179	0.323610972569917	0.0742467929395263	0.489976761331156	0.0732863806756179	0.919290526013446	False	lf
1013	-0.0932848515955754	0.0552722637397823	0.048668753527223	1.25749274801886	0.0932848515955754	1.2119405407775	False	lf
1014	-0.0998604443218712	0.0379905727036759	0.0481265257986434	1.42032415945472	0.0998604443218712	1.30989910340309	False	lf
1015	-0.128573906880747	0.0024901403187731	0.0425102777596698	2.60377617983122	0.128573906880747	1.74424830374734	False	lf
1016	-0.0520429302508184	0.27728297740655	0.0479021198622228	0.557076791241912	0.0520429302508184	0.619701035671024	False	lf
1017	-0.146639790577497	0.0597617517181613	0.0778943482547813	1.22357668109926	0.146639790577497	2.02024964632286	False	lf
1018	-0.11161665921153	0.0280142078642797	0.0508021034489182	1.55262165322625	0.11161665921153	1.48666345434548	False	lf
1019	-0.113660464850064	0.0029383857364508	0.0382166157908011	2.53189119281541	0.113660464850064	1.51757140673787	False	lf
1020	-0.0801151372852079	0.0467166375122407	0.0402819352987038	1.33052842365319	0.0801151372852079	1.01821799733774	False	lf
1021	-0.0490491966280846	0.295757638004477	0.0469112510297234	0.529064030807001	0.0490491966280846	0.578613624514609	False	lf
1022	0.0280338065697102	0.731161148420838	0.0815929215796058	0.13598689368933	0.0280338065697102	0.299471161001911	False	lf
1023	-0.110410234861293	0.057846460431328	0.058206854279003	1.23772320995635	0.110410234861293	1.46844115126729	False	lf
1024	-0.0624955455936435	0.195473302945875	0.0482756454925442	0.70891254862624	0.0624955455936435	0.765444445706782	False	lf
1025	-0.0884061530878138	0.0136750155885393	0.0358545489000994	1.86407216992961	0.0884061530878138	1.13976344755247	False	lf
1026	-0.0544821548854155	0.307806046828163	0.0534224447794059	0.511722852736154	0.0544821548854155	0.653400277077228	False	lf
1027	-0.0906288144979372	0.078952368189093	0.0515875196971125	1.10263483872687	0.0906288144979372	1.17258981094574	False	lf
1028	-0.0557212336949968	0.203394751793387	0.0438080981391064	0.691660257394483	0.0557212336949968	0.67059337105753	False	lf
1029	0.0270787110215588	0.494441027751201	0.0396314939946202	0.305885499515773	0.0270787110215588	0.287203237608638	False	lf
1030	-0.238372205020047	0.000252900678838	0.0651413961542825	3.59705000491727	0.238372205020047	3.36797610907401	False	lf
1031	-0.056866159118708	0.380672390247174	0.06486697762702	0.419448620947984	0.056866159118708	0.686523843723783	False	lf
1032	-0.0431466348733046	0.390035490586489	0.0501965960124057	0.408895873320695	0.0431466348733046	0.498521170475356	False	lf
1033	-0.0624738779231021	0.179713852096496	0.0465654244960277	0.745418446779636	0.0624738779231021	0.765138837946341	False	lf
1034	-0.148332629844876	0.0352984135137178	0.0704695399538778	1.4522448135278	0.148332629844876	2.04611949258866	False	lf
1035	-0.124578896824502	0.0025657258436587	0.0413131187728556	2.59078975129203	0.124578896824502	1.68336359582414	False	lf
1036	-0.034053148375675	0.421942811758633	0.0424044910332854	0.374746407381208	0.034053148375675	0.377663751110258	False	lf
1037	-0.0701932543076202	0.24263163523695	0.0600746277849252	0.615052574808563	0.0701932543076202	0.874866393270411	False	lf
1038	-0.017637108303997	0.648517340307678	0.0386928971062804	0.188078407090684	0.017637108303997	0.168076113279491	False	lf
1039	-0.0632027620750521	0.11480798558933	0.0400792215649527	0.940027903081214	0.0632027620750521	0.775426858124781	False	lf
1040	-0.145662549581677	0.0086158567100225	0.0554496855521611	2.06470153238463	0.145662549581677	2.0053133544784	False	lf
1041	-0.0202379373785357	0.587092979506669	0.0372669323328519	0.231293112910947	0.0202379373785357	0.200493646457041	False	lf
1042	-0.0525593309143962	0.318982724925712	0.05274125991579	0.496232836292627	0.0525593309143962	0.626818965682564	False	lf
1043	-0.0657776130630833	0.194230557286819	0.0506696764475681	0.711682443753067	0.0657776130630833	0.811894019348798	False	lf
1044	-0.112850374023081	0.0156797930674397	0.0467040869700718	1.8046596731734	0.112850374023081	1.50531511554528	False	lf
1045	-0.0481596178321141	0.186551175202326	0.0364610629388926	0.729202010722442	0.0481596178321141	0.566463888830129	False	lf
1046	-0.169076857543112	0.0024060485216702	0.055710605720418	2.61869561869145	0.169076857543112	2.362072202642	False	lf
1047	-0.0583360246341971	0.111807912226793	0.0366865705991067	0.951527461969736	0.0583360246341971	0.707036320326769	False	lf
1048	-0.0819156937552209	0.110344308081025	0.0513048087280346	0.957250064249106	0.0819156937552209	1.04448647750358	False	lf
1049	-0.0922139990456254	0.195051148026515	0.0711648348088626	0.709851489186523	0.0922139990456254	1.19605941193531	False	lf
1050	-0.0725741994885322	0.0552824622098505	0.0378651368998943	1.25741262228477	0.0725741994885322	0.909039931951311	False	lf
1051	-0.0128217207888428	0.751964923571558	0.0405687086678415	0.123802417193738	0.0128217207888428	0.108885533871802	False	lf
1052	-0.0677339511525213	0.1610953875899	0.048333163937192	0.79291689392548	0.0677339511525213	0.83972739500589	False	lf
1053	-0.0686718562994115	0.142151736154145	0.0467847675088017	0.847247831734633	0.0686718562994115	0.853108936471237	False	lf
1054	-0.0512758692972792	0.202796149191781	0.0402597677785581	0.692940295890172	0.0512758692972792	0.609144557138302	False	lf
1055	-0.0142128259535948	0.742580477013579	0.043273993168637	0.129256472880837	0.0142128259535948	0.125872482383681	False	lf
1056	-0.0971854211090582	0.226790937176149	0.0804071335094218	0.644374304333938	0.0971854211090582	1.26996034670231	False	lf
1057	-0.0915499530330512	0.0286717294700525	0.0418424016856256	1.54254610975156	0.0915499530330512	1.18622204663364	False	lf
1058	-0.257300522256425	0.000144010146798	0.067689690628545	3.84160690691072	0.257300522256425	3.61825609008173	False	lf
1059	-0.0766115081803658	0.156712750070941	0.0540959828168515	0.804895668112187	0.0766115081803658	0.967319510628127	False	lf
1060	-0.221670681764014	0.0025806969531371	0.0735539511114415	2.58826299092589	0.221670681764014	3.13648231744181	False	lf
1061	-0.0680943181696017	0.0681700791595412	0.0373348490062814	1.16640620169566	0.0680943181696017	0.844866062952184	False	lf
1062	-0.0566424677834239	0.12314386238043	0.0367400060813844	0.909587228979052	0.0566424677834239	0.683408125229628	False	lf
1063	-0.0559710016843539	0.351520762631807	0.0600776992285931	0.454049018211382	0.0559710016843539	0.674065069412594	False	lf
1064	-0.137654698782468	0.0045633614966437	0.0485324831926219	2.34071512627905	0.137654698782468	1.88290790165735	False	lf
1065	-0.183890731391692	0.0143278385674692	0.075090011949957	1.84381932035084	0.183890731391692	2.58529070759459	False	lf
1066	-0.0235178649783426	0.518094980264825	0.0363893252798971	0.285590615498727	0.0235178649783426	0.241811172062545	False	lf
1067	0.0174270318541339	0.626117757769649	0.0357698892213353	0.203343978706491	0.0174270318541339	0.16547121039669	False	lf
1068	0.0022803113427418	0.948911778441236	0.0355890460314426	0.0227741626171316	0.0022803113427418	-0.0167477828724936	False	lf
1069	-0.0802617923467082	0.0316724477345584	0.0373567768449787	1.49931837184964	0.0802617923467082	1.02035479310976	False	lf
1070	-0.0511402239720614	0.416120152794973	0.0628898941607027	0.380781250715797	0.0511402239720614	0.607279834600907	False	lf
1071	-0.0339273969298681	0.357848345614226	0.0368987514279121	0.446300986252955	0.0339273969298681	0.3760150622465	False	lf
1072	-0.109906799523924	0.10956615322847	0.0686854734295459	0.960323585781617	0.109906799523924	1.46084212887771	False	lf
1073	-0.163389021302849	0.0007079683214775	0.048247526122641	3.14998617467644	0.163389021302849	2.27572488562389	False	lf
1074	-0.235744471679596	0.0011705273112303	0.0726269025303363	2.93161844870956	0.235744471679596	3.33216718195928	False	lf
1075	0.0049388213972556	0.893900366959501	0.0370308354698947	0.0487108844378962	0.0049388213972556	0.0144098837073725	False	lf
1076	-0.0565515626068391	0.175771344049728	0.0417696751942068	0.755051926392416	0.0565515626068391	0.682142392651511	False	lf
1077	-0.183691890228739	0.0165796866513985	0.0766693164075036	1.78042368167806	0.183691890228739	2.58231416491137	False	lf
1078	-0.0704664109358412	0.0641194491464081	0.0380622099145844	1.19301021734882	0.0704664109358412	0.878779387708642	False	lf
1079	-0.192509706156678	0.0125003633420037	0.0770749403362251	1.90307736338123	0.192509706156678	2.71368853483942	False	lf
1080	-0.0036928285953535	0.956661617150986	0.067953650502452	0.0192416503019598	0.0036928285953535	-0.0002383398873773	False	lf
1081	-0.0247381135684216	0.577106990175779	0.0443641091114265	0.238743665292129	0.0247381135684216	0.257304324682167	False	lf
1082	-0.0086737506262155	0.822597945096172	0.0386867294894941	0.0848123797216989	0.0086737506262155	0.0587893644379129	False	lf
1083	-0.0469759840319388	0.390103826437303	0.054659522936397	0.408819789774198	0.0469759840319388	0.550340858487309	False	lf
1084	-0.13200133397682	0.0010648893220801	0.0403328817355032	2.97269552772539	0.13200133397682	1.79654893965525	False	lf
1085	-0.149961787393155	0.0105688462277459	0.0586558036453791	1.97597242085463	0.149961787393155	2.07101023031411	False	lf
1086	-0.0317579895704314	0.482219663641497	0.0451918562405636	0.316755084218045	0.0317579895704314	0.347673259084418	False	lf
1087	0.0133681036587853	0.762891153180062	0.0443112603482609	0.117537421344449	0.0133681036587853	0.115546460469295	False	lf
1088	-0.0855171072034611	0.0488323611119288	0.0434085436339303	1.31129227647174	0.0855171072034611	1.09724353547618	False	lf
1089	-0.0253975818633397	0.485511537228908	0.0364141060749462	0.313800445477258	0.0253975818633397	0.26570445805541	False	lf
1090	-0.152589400704403	0.0007061105624909	0.0450488911874182	3.15112729197893	0.152589400704403	2.11113930102414	False	lf
1091	-0.0576981084994548	0.448875806665697	0.0761901860821551	0.347873801403278	0.0576981084994548	0.698125652377743	False	lf
1092	-0.0630667808526176	0.183763362126521	0.047445155319472	0.735741071907295	0.0630667808526176	0.773506330091432	False	lf
1093	-0.0515364429003154	0.251969352536005	0.0449872411897327	0.598652279987999	0.0515364429003154	0.612728415690067	False	lf
1094	-0.248864002840936	0.0007135280707644	0.0735342527890512	3.14658893672128	0.248864002840936	3.50843791803833	False	lf
1095	-0.117479228374909	0.023615758836991	0.0519056298743732	1.62679809482906	0.117479228374909	1.57543826489924	False	lf
1096	-0.180435373564686	0.0193690734173945	0.0771635277591381	1.71289115467261	0.180435373564686	2.53348198005218	False	lf
1097	-0.0507548812855131	0.159449642929945	0.0360750451653734	0.797376448974979	0.0507548812855131	0.601985906429198	False	lf
1098	0.0178571194518847	0.624450425182598	0.0364763956232432	0.20450203435029	0.0178571194518847	0.170806390210747	False	lf
1099	0.0281527860527913	0.428642270044653	0.0355681312926984	0.3679050037516	0.0281527860527913	0.301002130528211	False	lf
1100	-0.0823213196595983	0.121435367244977	0.0531524722336691	0.915654809451891	0.0823213196595983	1.05041428925903	False	lf
1101	-0.0868172251287987	0.0344395248112784	0.0410505142002106	1.46294284947342	0.0868172251287987	1.11635696843129	False	lf
1102	-0.0184757730931325	0.62172327316023	0.0374451103966429	0.206402875247438	0.0184757730931325	0.17849566149618	False	lf
1103	-0.0847180212916297	0.12265303096902	0.0548786751861612	0.911321715155469	0.0847180212916297	1.08551354342454	False	lf
1104	-0.0685266295141862	0.0635159750202788	0.0369303851600657	1.19711703076149	0.0685266295141862	0.851035337208981	False	lf
1105	-0.125645717174999	0.0093127337294892	0.0483186765209476	2.030922814254	0.125645717174999	1.69961280969831	False	lf
1106	-0.154075004633402	0.0054790992447122	0.0554739887036168	2.2612908329764	0.154075004633402	2.13381643046279	False	lf
1107	-0.0655310998303387	0.0815498156241958	0.0376234175623015	1.08857701651806	0.0655310998303387	0.80839445275733	False	lf
1108	-0.0555390958709625	0.362763721706788	0.0610244977534595	0.440376151188412	0.0555390958709625	0.66806297347104	False	lf
1109	-0.0103841957643336	0.816336953265238	0.0447095760386496	0.0881305437726142	0.0103841957643336	0.0793451483952274	False	lf
1110	-0.139872659874732	0.0010060270578057	0.0425295361363758	2.99739033846729	0.139872659874732	1.91680778054214	False	lf
1111	-0.0896206724193323	0.12448023255147	0.0583377856559984	0.9048996090134	0.0896206724193323	1.15768863538871	False	lf
1112	0.0342985975520337	0.573701444693535	0.0609635161185424	0.24131405647691	0.0342985975520337	0.380883587613482	False	lf
1113	-0.092397729091479	0.0276815164602959	0.0419651933219767	1.55781012186345	0.092397729091479	1.19878269274345	False	lf
1114	-0.0040294269794244	0.921677479995777	0.0409824038976957	0.0354210238077535	0.0040294269794244	0.0037109685122127	False	lf
1115	-0.027453469730664	0.470741680206458	0.0380625322526049	0.327217346876578	0.027453469730664	0.292012277554808	False	lf
1116	-0.0796144878966182	0.120140330542413	0.0512258808644189	0.920311177511448	0.0796144878966182	1.01092717258531	False	lf
1117	-0.0317867093331443	0.482003311686062	0.0452103912678397	0.3169499778565	0.0317867093331443	0.348047211675432	False	lf
1118	-0.0665579441964456	0.0895736318729413	0.0392059028705484	1.04781981642526	0.0665579441964456	0.822983146757844	False	lf
1119	-0.111276015848883	0.051859264465035	0.0572319118743786	1.28517364724738	0.111276015848883	1.4815165353539	False	lf
1120	0.0075193670831717	0.872920683796481	0.0470108181719747	0.0590252158069466	0.0075193670831717	0.0449979919991513	False	lf
1121	-0.0356146821372304	0.426737076103632	0.0448103153269976	0.369839622789372	0.0356146821372304	0.39818916896881	False	lf
1122	-0.152484261245207	0.0117525631039849	0.0605219228979104	1.92986740824106	0.152484261245207	2.10953406070069	False	lf
1123	-0.086287610977815	0.0794187951461347	0.0491928439978807	1.1000767058563	0.086287610977815	1.10856670238896	False	lf
1124	-0.0376105106195457	0.584054296253319	0.0686984723535773	0.233546777087782	0.0376105106195457	0.424563322931113	False	lf
1125	-0.0617387281453725	0.245430884187569	0.0531534360999409	0.610070788029996	0.0617387281453725	0.754778308591989	False	lf
1126	0.0191429713948343	0.65830044754756	0.0432843440548675	0.181575849651398	0.0191429713948343	0.186807979969797	False	lf
1127	-0.116786667654167	0.0155244772542159	0.0482608083827623	1.80898301462524	0.116786667654167	1.56493309454267	False	lf
1128	-0.0675762693356465	0.163041181225277	0.0484446883361002	0.787702686884254	0.0675762693356465	0.837480053124032	False	lf
1129	-0.0559962641644445	0.279600268198401	0.0517899975615324	0.553462416341844	0.0559962641644445	0.67441632141542	False	lf
1130	-0.147016131012388	0.0090214851936891	0.056301295115791	2.04472195931757	0.147016131012388	2.02600130611886	False	lf
1131	-0.0295234580902104	0.440615950343664	0.0382848005614089	0.355939785394841	0.0295234580902104	0.318682300930126	False	lf
1132	-0.0011400629813832	0.975908663214193	0.0377521770520532	0.0105908267167749	0.0011400629813832	-0.0299994856607964	False	lf
1133	-0.0032923426424826	0.942149785095481	0.0453689857203433	0.0258800466028761	0.0032923426424826	-0.0049296582123515	False	lf
1134	-0.0486685069280919	0.234362602254377	0.0409255602540493	0.630111688431878	0.0486685069280919	0.57341085705766	False	lf
1135	0.0140338191168062	0.734271865705545	0.0413429958579093	0.134143111861522	0.0140338191168062	0.123681437791827	False	lf
1136	-0.135408011383251	0.0448727387397943	0.0675067018318007	1.34801742315063	0.135408011383251	1.84857778518972	False	lf
1137	-0.11335489265803	0.132782750408713	0.0754081359009623	0.876858339793963	0.11335489265803	1.51294741303284	False	lf
1138	-0.0801197377420198	0.029544713105639	0.0368173454054703	1.52952022288664	0.0801197377420198	1.01828501945183	False	lf
1139	-0.0334842052667456	0.44084007385572	0.0434422342560467	0.355718933522539	0.0334842052667456	0.370209580936964	False	lf
1140	-0.0780681702592914	0.0959495339561996	0.0468929810239406	1.01795713036824	0.0780681702592914	0.988445558688883	False	lf
1141	-0.101198760222075	0.0283979495908519	0.0461726963108815	1.54671301606301	0.101198760222075	1.32992323747115	False	lf
1142	-0.149831776117515	0.0612935146411969	0.0800651944820933	1.21258547498474	0.149831776117515	2.06902413257027	False	lf
1143	-0.155881298954421	0.009004851347203	0.0596818772159391	2.04552345215287	0.155881298954421	2.16137578803059	False	lf
1144	-0.15933457130177	0.0204354304687947	0.0687303707807927	1.68961620951818	0.15933457130177	2.21401654665606	False	lf
1145	-0.0415123327949957	0.456724489897731	0.0557773103764461	0.340345700584172	0.0415123327949957	0.476568288617313	False	lf
1146	-0.0212944578107771	0.580123413650584	0.0384929250747695	0.236479606151004	0.0212944578107771	0.213750216058261	False	lf
1147	-0.0255787614439087	0.515159715688619	0.0393020812062411	0.288058105155555	0.0255787614439087	0.268015580027749	False	lf
1148	-0.0631191089486444	0.112327528767437	0.039752108873371	0.949513795593766	0.0631191089486444	0.774245320642129	False	lf
1149	-0.103134809543735	0.111851122000467	0.0648676131687535	0.951359655052668	0.103134809543735	1.35893889662876	False	lf
1150	-0.100117384571557	0.0689680612087943	0.0550510238623714	1.16135198248079	0.100117384571557	1.31374133066771	False	lf
1151	-0.145018434632871	0.0442989630741051	0.0721036025172272	1.35360643938562	0.145018434632871	1.99546795566751	False	lf
1152	-0.0698559574504295	0.0605159949516693	0.037216509059419	1.21812982202271	0.0698559574504295	0.870037337720727	False	lf
1153	-0.0644414414710612	0.410124904193502	0.078236600333701	0.387083858058473	0.0644414414710612	0.792946175283991	False	lf
1154	-0.0021606783613619	0.966840302881994	0.051975006582569	0.0146452542569034	0.0021606783613619	-0.0181413071316744	False	lf
1155	-0.0801666940594533	0.109653281655589	0.0501119046464695	0.959978366416123	0.0801666940594533	1.01896913413786	False	lf
1156	-0.0759747274099477	0.0940290924512126	0.0453711371140733	1.02673775558915	0.0759747274099477	0.958100416067644	False	lf
1157	-0.0350901423774515	0.520655819296852	0.054629053292314	0.283449273197448	0.0350901423774515	0.391283585384694	False	lf
1158	-0.0446838745068314	0.256053652173034	0.0393424295807131	0.591669025307875	0.0446838745068314	0.519259884137527	False	lf
1159	-0.0567796482935488	0.117507940759484	0.0362735129142402	0.929932784358198	0.0567796482935488	0.685318676468729	False	lf
1160	-0.110033571685244	0.0253626322810154	0.0492136539261037	1.59580567485203	0.110033571685244	1.46275538513371	False	lf
1161	-0.105543407056589	0.0084853446536193	0.0400982236567223	2.07133051302513	0.105543407056589	1.3951124279802	False	lf
1162	-0.0165119672526103	0.709793884082908	0.0443711539363723	0.148867747057302	0.0165119672526103	0.154148475667624	False	lf
1163	-0.0336806310702249	0.407946904292004	0.040701077082914	0.389396358168811	0.0336806310702249	0.372781637315476	False	lf
1164	-0.0071281401923878	0.850307919915004	0.0377698723199813	0.0704237758107078	0.0071281401923878	0.0403390942082533	False	lf
1165	-0.012604880324098	0.80582249779747	0.0512771194242124	0.0937606116896352	0.012604880324098	0.106246009964097	False	lf
1166	-0.0963222744116608	0.0647442828292744	0.0521501062279985	1.188798575437	0.0963222744116608	1.25709857846782	False	lf
1167	-0.0991930400280393	0.102363506590936	0.0607241701364782	0.989854845225168	0.0991930400280393	1.29992376282643	False	lf
1168	-0.0465300277117376	0.28778200290141	0.0437723731785973	0.54093636913812	0.0465300277117376	0.544279010674849	False	lf
1169	-0.0262638449099809	0.485146961322715	0.0376246790746107	0.314126684441789	0.0262638449099809	0.276767305575911	False	lf
1170	-0.0758994808524106	0.0532885501729963	0.0392737529282611	1.27336609549249	0.0758994808524106	0.957011679207681	False	lf
1171	-0.069837496345407	0.378370864196047	0.0792795296675085	0.422082313089619	0.069837496345407	0.869773119458961	False	lf
1172	-0.0837730224963034	0.0195875350663657	0.0358900642886858	1.70802021303182	0.0837730224963034	1.07165927534476	False	lf
1173	-0.105451979314556	0.0590434213880579	0.0558576523701729	1.22882848440145	0.105451979314556	1.39373784170792	False	lf
1174	0.0353552543008848	0.320782268383229	0.0356098066359622	0.493789645862153	0.0353552543008848	0.394772429524422	False	lf
1175	-0.109671059589737	0.14512878768478	0.0752741543778515	0.838246432547887	0.109671059589737	1.45728483640119	False	lf
1176	-0.0767094687986258	0.266968412642867	0.0691032065451932	0.573540120756884	0.0767094687986258	0.968738630163019	False	lf
1177	0.0073471635058614	0.847954116346306	0.0383204694754331	0.0716276472205676	0.0073471635058614	0.0429463745688801	False	lf
1178	-0.083295533871264	0.289405322741966	0.0786231874982413	0.538493485600511	0.083295533871264	1.06466634962719	False	lf
1179	-0.060262121111789	0.168926838128889	0.0438059617514514	0.77230134672656	0.060262121111789	0.734017284823636	False	lf
1180	-0.0882731479973518	0.0829122298279524	0.0509062679293835	1.08138140485317	0.0882731479973518	1.13780219462021	False	lf
1181	-0.175539791586642	0.0198879485049143	0.0753889513947154	1.70141001320266	0.175539791586642	2.45979456528327	False	lf
1182	-0.0437708407521906	0.219438395987815	0.0356433443274429	0.658687379921331	0.0437708407521906	0.506931858333774	False	lf
1183	-0.107686875092386	0.0064162154106928	0.0395077366753857	2.19272106397189	0.107686875092386	1.4273708533158	False	lf
1184	-0.0872077593986918	0.146607601415681	0.0600762084175172	0.833843511500482	0.0872077593986918	1.12210516479709	False	lf
1185	-0.096680049552269	0.0254273857057498	0.043260251550241	1.59469828913342	0.096680049552269	1.26242826490086	False	lf
1186	-0.109479745476295	0.0875867557956801	0.0640881818889527	1.05756155958203	0.109479745476295	1.45439842005432	False	lf
1187	-0.222841647484484	0.0001139594261125	0.05774940853885	3.94324974648733	0.222841647484484	3.15299967403346	False	lf
1188	-0.0481322014528556	0.381380756004166	0.0549859192728522	0.418641224693403	0.0481322014528556	0.566089877338273	False	lf
1189	-0.0404880847399242	0.305851680836168	0.0395404864442744	0.514489128454173	0.0404880847399242	0.462860767290008	False	lf
1190	-0.0909570704950177	0.221495257898095	0.0743987521242874	0.654635567367484	0.0909570704950177	1.17744593013934	False	lf
1191	-0.0429020200435655	0.256020622091202	0.0377709513501586	0.591725051486175	0.0429020200435655	0.495229077093115	False	lf
1192	-0.101845572521361	0.0431854007185866	0.0503709120382798	1.36466304621644	0.101845572521361	1.33961081442907	False	lf
1193	-0.0891826968331718	0.109532344426308	0.05572878311453	0.960457616607864	0.0891826968331718	1.15122116037795	False	lf
1194	-0.0993154364787222	0.0593362300332264	0.0526678493259293	1.22668005033091	0.0993154364787222	1.30175262773698	False	lf
1195	-0.0545114255096069	0.397643359063944	0.0644466821170962	0.400506266187378	0.0545114255096069	0.65380585397002	False	lf
1196	-0.0255490730476171	0.599845728048287	0.0486999300513774	0.221960429736799	0.0255490730476171	0.267636778278719	False	lf
1197	-0.0599058299982379	0.112913565690544	0.0377899379319107	0.947253877821506	0.0599058299982379	0.729017735793656	False	lf
1198	-0.0771008480751254	0.120081731480417	0.0496007004365286	0.920523058548188	0.0771008480751254	0.974410724137619	False	lf
1199	-0.116177614083723	0.0830845405265469	0.0670360165806208	1.08047977752282	0.116177614083723	1.55569836512849	False	lf
1200	-0.0951093909986352	0.0170889750145231	0.0398816996210612	1.76728398519536	0.0951093909986352	1.23904691194775	False	lf
1201	-0.0673044753076348	0.174414772065748	0.0495558436597393	0.758416735258064	0.0673044753076348	0.833607958165643	False	lf
1202	-0.0915619035355588	0.0111653328333351	0.0360837744925846	1.95212832628476	0.0915619035355588	1.18639901170952	False	lf
1203	-0.0880422949128331	0.0918047355297094	0.0522210662076102	1.03713491616937	0.0880422949128331	1.13439894701625	False	lf
1204	-0.0631889967484557	0.262521089738334	0.0563959746912859	0.580835801632992	0.0631889967484557	0.775232419128325	False	lf
1205	-0.0529817961228091	0.332804129236047	0.0547060685564086	0.477811293879798	0.0529817961228091	0.632648714679306	False	lf
1206	-0.0528546030469423	0.271486306135325	0.0480650988221884	0.566252071488947	0.0528546030469423	0.630892908692393	False	lf
1207	-0.0174434468183223	0.650320486636731	0.038479577132311	0.186872564471047	0.0174434468183223	0.165674678910438	False	lf
1208	-0.067644690459578	0.0621042725587927	0.0362599074018885	1.20687852083987	0.067644690459578	0.838455132761853	False	lf
1209	-0.265431085571532	9.19044871418064e-05	0.067867361669656	4.03666328411604	0.265431085571532	3.72122812122232	False	lf
1210	-0.0616971783808765	0.217599761749526	0.0500408734311147	0.662341584483613	0.0616971783808765	0.754193224777323	False	lf
1211	-0.0291425904354467	0.452732266373188	0.0388118832343994	0.344158552095303	0.0291425904354467	0.313761604663963	False	lf
1212	-0.0687367649211898	0.361598171211872	0.0753424913710501	0.44177377464192	0.0687367649211898	0.854035910935841	False	lf
1213	-0.0644492788319301	0.0795827488536783	0.0367627802872273	1.09918106404153	0.0644492788319301	0.793057165108607	False	lf
1214	-0.0422051507777911	0.231915089969533	0.0353051127309544	0.634670992296517	0.0422051507777911	0.485862525378663	False	lf
1215	-0.0514302017732127	0.203554176791218	0.0404487478003297	0.691319981770126	0.0514302017732127	0.611266927854068	False	lf
1216	-0.0956164455317795	0.0627784185525553	0.0513857616926317	1.2021896287849	0.0956164455317795	1.24659044373593	False	lf
1217	-0.0953808913726706	0.165286139036327	0.0687424625152681	0.7817635650156	0.0953808913726706	1.24308550974976	False	lf
1218	-0.147786378220342	0.0218495582644843	0.0644518609218198	1.6605573387959	0.147786378220342	2.03777231715517	False	lf
1219	-0.123520499982231	0.0091333974699508	0.0473799552676606	2.03936764218235	0.123520499982231	1.66725010363989	False	lf
1220	-0.0524849229915017	0.180165900897421	0.0391607105209652	0.744327402332635	0.0524849229915017	0.62579279828404	False	lf
1221	-0.0657522200884328	0.138546094366266	0.0443903737965833	0.858405712531238	0.0657522200884328	0.811533454256507	False	lf
1222	-0.0302938702043737	0.421404385381076	0.0376795443728177	0.375300949181425	0.0302938702043737	0.328654311979929	False	lf
1223	-0.122184102423624	0.0075678285844448	0.0457487038005777	2.12102871350806	0.122184102423624	1.64691544855734	False	lf
1224	-0.0361792854940096	0.329248508086924	0.0370830484367416	0.482476184266208	0.0361792854940096	0.405634348608157	False	lf
1225	-0.0680865625014448	0.264759195375164	0.0610525236324386	0.577148947438257	0.0680865625014448	0.844755433002828	False	lf
1226	-0.157531741202936	0.0143605629234443	0.0643481665199393	1.8428285357376	0.157531741202936	2.18654305548358	False	lf
1227	-0.0185206014700584	0.66103295347373	0.0422374705464004	0.179776889750261	0.0185206014700584	0.179053518763794	False	lf
1228	-0.0747182914851039	0.0791100749133468	0.0425533544844004	1.10176820423121	0.0747182914851039	0.939939513005259	False	lf
1229	-0.0753004186457318	0.0383804276429432	0.0363635122294918	1.41589019057148	0.0753004186457318	0.948348879572524	False	lf
1230	-0.221799907847124	1.11340219199032e-05	0.0504791682924205	4.95334792801888	0.221799907847124	3.13830713600467	False	lf
1231	-0.0898761078601405	0.0498957078586678	0.0458351161510791	1.30193681176076	0.0898761078601405	1.16146231901132	False	lf
1232	-0.0866742415923007	0.109691380412133	0.0541855624932042	0.95982749810007	0.0866742415923007	1.11425320606529	False	lf
1233	-0.0220742898794994	0.610170537203895	0.0432973502694468	0.214548766602967	0.0220742898794994	0.223567207410192	False	lf
1234	-0.0627867723110216	0.286704091070435	0.0589336984989524	0.542566109925372	0.0627867723110216	0.769553347212003	False	lf
1235	-0.0192103861289123	0.59672374836398	0.0363064460642387	0.224226677794926	0.0192103861289123	0.187649001417292	False	lf
1236	-0.0273437568364563	0.525245951372844	0.0430420693623511	0.279637286476907	0.0273437568364563	0.29060378203838	False	lf
1237	-0.270275282589083	0.0008917563732159	0.08134397329682	3.04975377815711	0.270275282589083	3.78115974185525	False	lf
1238	-0.140742124275788	0.0371134539060678	0.0675179615082993	1.43046862682756	0.140742124275788	1.93009837185065	False	lf
1239	-0.0564760293947214	0.144078874943044	0.0386618510407021	0.84139969141517	0.0564760293947214	0.681090893872626	False	lf
1240	-0.264109498499764	0.0002469370781077	0.0720544448806148	3.60741369496633	0.264109498499764	3.70469023898893	False	lf
1241	-0.176280217578949	0.0120160843020712	0.0701844206525051	1.92023703341947	0.176280217578949	2.47095927626633	False	lf
1242	-0.0741355611549158	0.0870915802298177	0.0433302267484746	1.0600238293377	0.0741355611549158	0.931529939740849	False	lf
1243	-0.0813786845717311	0.211012235911673	0.0650619898837463	0.675692360650899	0.0813786845717311	1.03664430534123	False	lf
1244	0.0151112169494543	0.727890770785077	0.0434314437783295	0.137933787176571	0.0151112169494543	0.13689172427504	False	lf
1245	-0.114534084123601	0.0054820697239919	0.0412400797015256	2.2610554451642	0.114534084123601	1.53079667409563	False	lf
1246	-0.0066076601857907	0.874134529276889	0.0417126587040757	0.0584217243146258	0.0066076601857907	0.0341528843915593	False	lf
1247	0.0371344382410887	0.445830899789444	0.0487083176974683	0.350829834592902	0.0371344382410887	0.418258049151979	False	lf
1248	-0.0805016097448044	0.283799790740863	0.0751072253478901	0.546987929104486	0.0805016097448044	1.02385004997157	False	lf
1249	-0.0033187079986341	0.95406817966327	0.0576176261699191	0.0204205886150729	0.0033187079986341	-0.0046210665398543	False	lf
1250	-0.0710865930651877	0.114005616286502	0.0449789240141966	0.943073753381456	0.0710865930651877	0.887670922569351	False	lf
1251	-0.145381994299126	0.0194527812143879	0.0622157718283231	1.711018297695	0.145381994299126	2.00102507852856	False	lf
1252	-0.025671323159164	0.57620410056537	0.0459287570733934	0.239423655381228	0.025671323159164	0.269196843066077	False	lf
1253	-0.019865745203609	0.573253284682938	0.0352688077102351	0.241653448127744	0.019865745203609	0.195835613541515	False	lf
1254	-0.164566136903432	0.0044280548481362	0.0578248808866465	2.35378700836798	0.164566136903432	2.2936176256268	False	lf
1255	-0.0426977852921231	0.376458900451064	0.0482766494154727	0.424282430569833	0.0426977852921231	0.49248211852236	False	lf
1256	0.0381961076301493	0.32006314721798	0.0384139869427822	0.494764328608951	0.0381961076301493	0.432331239319081	False	lf
1257	-0.0663383965411629	0.0747467022628953	0.0372266100466557	1.12640796314561	0.0663383965411629	0.819861463024021	False	lf
1258	-0.110294450364742	0.0037764639392224	0.0380817579881959	2.42291465794721	0.110294450364742	1.46669319356404	False	lf
1259	-0.0752838811168366	0.0786878368205757	0.0428150517889641	1.10409239356151	0.0752838811168366	0.948109863080622	False	lf
1260	-0.113651855605569	0.0205643960401825	0.0490748541373035	1.68688404084811	0.113651855605569	1.51744111587575	False	lf
1261	-0.0284896381176096	0.481998214258348	0.0405204794093729	0.316954570763603	0.0284896381176096	0.305339823552432	False	lf
1262	-0.0928355748220456	0.126618318866618	0.0607732059801841	0.897503456979436	0.0928355748220456	1.20527503872494	False	lf
1263	-0.0680052669555796	0.204960370927535	0.0536511524306544	0.688330101633171	0.0680052669555796	0.843595900502355	False	lf
1264	-0.0281099837913974	0.475047906767263	0.0393537440613182	0.323262591226611	0.0281099837913974	0.300451303051797	False	lf
1265	-0.0206016664230159	0.583757824903388	0.037600869084867	0.233767284944741	0.0206016664230159	0.205051817221527	False	lf
1266	-0.079882144901932	0.235132891557956	0.067283895414718	0.628686615354121	0.079882144901932	1.01482426880995	False	lf
1267	-0.164680437180894	0.0151118789675615	0.0677784655451023	1.82068153337703	0.164680437180894	2.29535445011941	False	lf
1268	-0.0090837954890032	0.815482726211008	0.038926287098269	0.0885852338765493	0.0090837954890032	0.0637040671026543	False	lf
1269	-0.106096272246741	0.0812262819463207	0.0608484584069397	1.09030342571619	0.106096272246741	1.40342699632064	False	lf
1270	-0.240622716107831	0.0031702097390389	0.0815467639095826	2.49891200418792	0.240622716107831	3.39844965411105	False	lf
1271	-0.176350862559381	0.0006995601579713	0.0520247175808258	3.15517493284959	0.176350862559381	2.47202415830836	False	lf
1272	0.0150070417556965	0.716120515037164	0.0412679890374945	0.145013884659539	0.0150070417556965	0.13561200508652	False	lf
1273	-0.0569843045597516	0.111106289619918	0.0357662958349605	0.9542613553714	0.0569843045597516	0.688170090203137	False	lf
1274	-0.0814630760481194	0.0378233613312803	0.0392259700172414	1.42223987837942	0.0814630760481194	1.0378762796457	False	lf
1275	-0.117749251330704	0.0085005444403129	0.044745825244098	2.07055325783259	0.117749251330704	1.57953533867124	False	lf
1276	-0.126360990901514	0.128079970329859	0.083038422418989	0.892518781694471	0.126360990901514	1.71051144216097	False	lf
1277	-0.0872307954831885	0.0169146290842753	0.036520272160267	1.77173752128237	0.0872307954831885	1.12244432592496	False	lf
1278	-0.0084402074735298	0.847247023992399	0.0438151430720191	0.0719899479741477	0.0084402074735298	0.0559938905122747	False	lf
1279	-0.0965269949609557	0.0103508050200155	0.0376487331948267	1.9850258722211	0.0965269949609557	1.26014798285495	False	lf
1280	0.0106575999712129	0.77018545657795	0.0364820982177577	0.113404686424243	0.0106575999712129	0.0826441716935955	False	lf
1281	-0.146805348130905	0.0021585378743218	0.0478582248497085	2.66584032668588	0.146805348130905	2.02277991253272	False	lf
1282	-0.0704540762825815	0.110625101876932	0.0441610429869213	0.956146316343213	0.0704540762825815	0.878602649731811	False	lf
1283	-0.200196401530552	0.0037869708527214	0.0691433409379283	2.42170803751212	0.200196401530552	2.82704219657926	False	lf
1284	-0.108858832641555	0.171415394775312	0.0795943705147821	0.76595017677845	0.108858832641555	1.44503359958168	False	lf
1285	-0.0338346208689021	0.37642508794854	0.0382527196334619	0.424321439456996	0.0338346208689021	0.374799110768656	False	lf
1286	-0.104554119238989	0.182601780824721	0.0784477455367047	0.738494991322101	0.104554119238989	1.38024492895285	False	lf
1287	-0.0614737558542706	0.283927806354628	0.0573696714176946	0.546792072937259	0.0614737558542706	0.751047981439997	False	lf
1288	-0.0373114691883661	0.299112106771917	0.0359337918755787	0.524166008239737	0.0373114691883661	0.420601680946799	False	lf
1289	-0.12678529277102	0.0124608438409823	0.0507381147550737	1.90445254651528	0.12678529277102	1.71697797801836	False	lf
1290	-0.0924747964620414	0.0128562748890238	0.0371724206649136	1.89088485019074	0.0924747964620414	1.19992518581177	False	lf
1291	-0.0314473505438168	0.52968601279668	0.0500367246564933	0.275981495150909	0.0314473505438168	0.343630670315086	False	lf
1292	-0.0827018920022963	0.0382032236838152	0.0399011840626286	1.41789998868458	0.0827018920022963	1.05597929741427	False	lf
1293	-0.0053781123482151	0.902358299775134	0.0438375484546033	0.0446209827268736	0.0053781123482151	0.0195931858438917	False	lf
1294	-0.023789335548926	0.506408511738471	0.0358035681841503	0.295499003286944	0.023789335548926	0.245252311405027	False	lf
1295	-0.246838114201653	1.04317488057437e-05	0.0559974392303013	4.9816428792035	0.246838114201653	3.48164066317241	False	lf
1296	-0.0122892883897726	0.766246724036718	0.041338004941807	0.115631369225003	0.0122892883897726	0.102408458028203	False	lf
1297	-0.104638020571799	0.0092846200444027	0.0402238519369956	2.03223586424468	0.104638020571799	1.38150531178543	False	lf
1298	-0.0208266993555512	0.603193674881437	0.0400657263336225	0.219543221147718	0.0208266993555512	0.207874868610287	False	lf
1299	-0.0597180032370331	0.195741499022041	0.0461577806193988	0.708317090102645	0.0597180032370331	0.726383672674215	False	lf
1300	-0.250737477894552	0.0018159256214779	0.0803956392352408	2.7409019437242	0.250737477894552	3.53307517875561	False	lf
1301	-0.0677681275699109	0.0874614256357948	0.0396549854852696	1.05818344786113	0.0677681275699109	0.840214581149374	False	lf
1302	-0.183886607912278	0.0070611399564431	0.0682591789590634	2.15112518041733	0.183886607912278	2.58522898753849	False	lf
1303	-0.172419389507068	0.0031070989658294	0.0583100996791887	2.5076449135847	0.172419389507068	2.41267057877968	False	lf
1304	-0.0254309992356754	0.485227244287724	0.0364382741603978	0.314054822579483	0.0254309992356754	0.266130622268152	False	lf
1305	-0.0992326944995171	0.0136205111806684	0.0402220960766995	1.86580659295351	0.0992326944995171	1.30051625927841	False	lf
1306	-0.0850745359720567	0.181310667746596	0.0636437522831925	0.741576642638168	0.0850745359720567	1.09074524218572	False	lf
1307	-0.056306240900348	0.215535239314384	0.0454637021461246	0.666481713955137	0.056306240900348	0.678727929077905	False	lf
1308	-0.103155182781847	0.139720563449049	0.0698489424314546	0.854739671657927	0.103155182781847	1.35924452575675	False	lf
1309	-0.0552131017222527	0.276176304798287	0.0507031031689835	0.558813585485108	0.0552131017222527	0.663536679735913	False	lf
1310	0.030024648754812	0.435509570675578	0.0385030928749907	0.36100229657843	0.030024648754812	0.325166771026302	False	lf
1311	-0.254981692239352	8.91253549593553e-05	0.0650723111800941	4.04999872747296	0.254981692239352	3.58836430065211	False	lf
1312	-0.101362349030388	0.0789486125491718	0.0576965134826259	1.10265549792337	0.101362349030388	1.33237277605281	False	lf
1313	-0.035969557711979	0.338090048737337	0.0375486323423833	0.470967611967342	0.035969557711979	0.402867291877323	False	lf
1314	-0.0992818523270458	0.1101605325895	0.0621493533906432	0.957973973076826	0.0992818523270458	1.30125078481628	False	lf
1315	-0.091823000751028	0.0814348130977979	0.0526985174722574	1.08918989604296	0.091823000751028	1.1902660537009	False	lf
1316	-0.080876222061193	0.0809104314220183	0.0463360457668965	1.09199548312231	0.080876222061193	1.02931253292981	False	lf
1317	-0.0578546640322788	0.116648596751052	0.0368736571815826	0.933120481276062	0.0578546640322788	0.700311304521753	False	lf
1318	-0.0312119290614368	0.449245071572079	0.0412488344332461	0.347516678605836	0.0312119290614368	0.34056958680392	False	lf
1319	-0.173847168284401	0.0138851890598813	0.0706632625649963	1.85744820254648	0.173847168284401	2.43424685934033	False	lf
1320	-0.0955172838795494	0.0681790420350024	0.0523720533123895	1.16634910521677	0.0955172838795494	1.24511484802422	False	lf
1321	-0.0961193773059696	0.039019270583141	0.0465698355951141	1.4087208534622	0.0961193773059696	1.25407704066825	False	lf
1322	0.0193698790333107	0.765112807313083	0.0648312971237761	0.11627452826889	0.0193698790333107	0.189639554270002	False	lf
1323	-0.0685842875361785	0.142434056083086	0.0467581836597487	0.846386158166687	0.0685842875361785	0.851858529783815	False	lf
1324	-0.0598643222328739	0.265974120968456	0.0538163551958633	0.575160617757492	0.0598643222328739	0.728435542319612	False	lf
1325	-0.192342844820272	0.0017839655853891	0.0615689607949744	2.74861352788577	0.192342844820272	2.7112151057833	False	lf
1326	-0.122654338346092	0.0334661714403166	0.057680448706143	1.47539396847428	0.122654338346092	1.65406908994044	False	lf
1327	-0.179480100802724	0.0015038845587134	0.0565481712344261	2.82278549980682	0.179480100802724	2.51912854202417	False	lf
1328	-0.0126183912695634	0.733466608057457	0.0370564788769505	0.134619653145157	0.0126183912695634	0.106410408040359	False	lf
1329	-0.166913966260523	0.0010576132439038	0.0509702288266258	2.97567311939554	0.166913966260523	2.329271219583	False	lf
1330	-0.110251046520202	0.130487232550913	0.0729085190227002	0.884431979543654	0.110251046520202	1.46603798207265	False	lf
1331	-0.114457257832676	0.0753475346099687	0.0643617437428004	1.1229309533401	0.114457257832676	1.5296333214714	False	lf
1332	-0.158748342943638	0.0221892140587355	0.0694099181023096	1.65385808019247	0.158748342943638	2.20508509157572	False	lf
1333	-0.0510662837396622	0.399082768941378	0.0605581356427473	0.398937023193745	0.0510662837396622	0.606263636622917	False	lf
1334	-0.0628372026097813	0.103717772571772	0.0386193536044092	0.984146818649461	0.0628372026097813	0.770265119729666	False	lf
1335	-0.164392373777466	0.016329721860207	0.0684551325891311	1.78702121242231	0.164392373777466	2.29097704130471	False	lf
1336	-0.20707365294387	0.0015997554331306	0.0656137025684095	2.79594640619424	0.20707365294387	2.92739217179604	False	lf
1337	-0.10098294674752	0.0478910948827384	0.0510444503460581	1.31974523403494	0.10098294674752	1.32669232446251	False	lf
1338	-0.105029407506825	0.0796456423529146	0.0599227821443517	1.09883798073987	0.105029407506825	1.3873861027311	False	lf
1339	0.0041979364945543	0.916777923044173	0.0401742352919338	0.0377358535088136	0.0041979364945543	0.0056902721058347	False	lf
1340	-0.0585877855403842	0.419382254712772	0.0725551229580843	0.377389949748993	0.0585877855403842	0.710556509230852	False	lf
1341	0.0178547393967208	0.629692990723349	0.0370308112363912	0.200871140915999	0.0178547393967208	0.170776842438407	False	lf
1342	-0.0865786088197394	0.035016563517231	0.041068196603166	1.45572647729126	0.0865786088197394	1.11284636597273	False	lf
1343	-0.0083457070823423	0.851545771017554	0.0445945134727906	0.0697920035250837	0.0083457070823423	0.0548635047373807	False	lf
1344	-0.0214330712840694	0.753779732517002	0.0683323077005133	0.122755543955081	0.0214330712840694	0.215493177072969	False	lf
1345	-0.0535174141656641	0.196070975584034	0.0413956571320115	0.707586690251742	0.0535174141656641	0.640048393103983	False	lf
1346	-0.0737093783490463	0.0754573419709411	0.0414639357997362	1.12229849714303	0.0737093783490463	0.925384986068486	False	lf
1347	-0.041911445008485	0.320964607710977	0.0422291098310767	0.493542853960374	0.041911445008485	0.481920245192076	False	lf
1348	-0.160455882749885	0.0054032543020337	0.0576773839760482	2.2673445920812	0.160455882749885	2.23109416635112	False	lf
1349	-0.116375697260815	0.0032457969402171	0.0395372189768499	2.48867865348751	0.116375697260815	1.55870139540047	False	lf
1350	-0.0724610874224146	0.0470979916479042	0.0364966418241583	1.32699761165729	0.0724610874224146	0.907413086416854	False	lf
1351	-0.0449803866386751	0.264511291603988	0.0403125288971457	0.577555783830563	0.0449803866386751	0.523269972970833	False	lf
1352	0.0017219173827324	0.970390803190791	0.0463901769221744	0.0130533281167695	0.0017219173827324	-0.0232457721940024	False	lf
1353	-0.105017473956868	0.0285448658537881	0.0479594116604942	1.54447199361356	0.105017473956868	1.38720676353243	False	lf
1354	0.0640970234434671	0.157522033768095	0.0453477692318601	0.802658689654606	0.0640970234434671	0.788070407546769	False	lf
1355	-0.147256373123164	0.0026527489864774	0.0489980683701242	2.57630384272224	0.147256373123164	2.02967283202356	False	lf
1356	-0.0435163660499688	0.439390028079947	0.0562791446974865	0.357149803580724	0.0435163660499688	0.503501286626636	False	lf
1357	0.0162369346881014	0.721733908102389	0.0455911276680307	0.141622890440307	0.0162369346881014	0.150752922094821	False	lf
1358	-0.0863375136634302	0.0137157150270999	0.0350307059470254	1.86278154684695	0.0863375136634302	1.10930048929229	False	lf
1359	0.0220589682787573	0.641626564471427	0.0473952420718046	0.192717663794139	0.0220589682787573	0.223374068405026	False	lf
1360	-0.0528812378021927	0.186346767051139	0.0400171673505654	0.729678137463563	0.0528812378021927	0.631260537332789	False	lf
1361	-0.0998621558441459	0.120609890890497	0.0643351046810154	0.918617075421196	0.0998621558441459	1.30992469369237	False	lf
1362	-0.143055881982018	0.0211327546293289	0.06204702342445	1.67504388949078	0.143055881982018	1.96546795938268	False	lf
1363	-0.109384300186222	0.0064756488246082	0.0401753629307012	2.18871671113395	0.109384300186222	1.45295857352877	False	lf
1364	-0.0817772286072612	0.0453902648758169	0.0408677774758074	1.34303728291544	0.0817772286072612	1.04246379208396	False	lf
1365	-0.0611368093583925	0.164531997599306	0.0439836412263364	0.783749629449778	0.0611368093583925	0.74630742855948	False	lf
1366	-0.059454087407734	0.433142544203633	0.0758511836626539	0.36336915682561	0.059454087407734	0.722684370108472	False	lf
1367	-0.145503405553623	0.0048087543589036	0.0516047603601325	2.31796740701797	0.145503405553623	2.00288085572416	False	lf
1368	-0.0767559288890967	0.04180915916781	0.0377102156535633	1.37872856654316	0.0767559288890967	0.969411762081253	False	lf
1369	-0.0547866434801846	0.157892235648548	0.0387953517351468	0.801639225899871	0.0547866434801846	0.657620666015737	False	lf
1370	-0.0737903424106201	0.158209974747372	0.0522921323846111	0.800766138782851	0.0737903424106201	0.926552018780551	False	lf
1371	0.0487871369906111	0.244916627976279	0.0419571330380828	0.610981728582116	0.0487871369906111	0.57503159854596	False	lf
1372	-0.0352103660465981	0.429363918192529	0.0445542587895961	0.367174454516181	0.0352103660465981	0.392865370122531	False	lf
1373	-0.0526660076542361	0.17327187659562	0.0386747971387426	0.761271921016508	0.0526660076542361	0.628290477000541	False	lf
1374	-0.0194548629745436	0.640961838306472	0.0417169057270101	0.19316782680924	0.0194548629745436	0.19070067063827	False	lf
1375	-0.0467212711901914	0.382552671143303	0.0535056497617402	0.417308761263094	0.0467212711901914	0.54687770484451	False	lf
1376	-0.121623302747869	0.0046413341598124	0.04296236224882	2.33335716277289	0.121623302747869	1.63838623908208	False	lf
1377	-0.0225878065651372	0.543198204018795	0.0371519862215722	0.26504167463701	0.0225878065651372	0.230046470229235	False	lf
1378	-0.0746726965753242	0.305144369154493	0.0728184575171008	0.515494639692952	0.0746726965753242	0.939281209985768	False	lf
1379	-0.104329447384531	0.037421819791466	0.0501311037582298	1.42687509694891	0.104329447384531	1.37687034919199	False	lf
1380	-0.0404376392269919	0.61169275712822	0.0796551774143494	0.213466661823384	0.0404376392269919	0.462186674288193	False	lf
1381	-0.0056241596836337	0.89004575741713	0.0406821689349343	0.0505876656214465	0.0056241596836337	0.0225006393093252	False	lf
1382	-0.112421768805284	0.0210032242771028	0.0487111562229687	1.67771403011051	0.112421768805284	1.49883341329646	False	lf
1383	-0.11294567654192	0.126032062969502	0.0738236925835479	0.8995189548878	0.11294567654192	1.50675662872032	False	lf
1384	-0.095744922884752	0.0663187206647875	0.0521411724722113	1.17836386022591	0.095744922884752	1.24850253114923	False	lf
1385	-0.103797519215284	0.140330315397594	0.0703920984195575	0.852848498695862	0.103797519215284	1.36888361238512	False	lf
1386	-0.0247600432033153	0.66482803766836	0.0571486217236671	0.177290673417854	0.0247600432033153	0.257583354579228	False	lf
1387	-0.0546318552039548	0.376495339062012	0.0617747333426457	0.42424039590997	0.0546318552039548	0.655474833954029	False	lf
1388	-0.102450795728857	0.0415547992044418	0.0502714631053416	1.38137881188842	0.102450795728857	1.34868118596761	False	lf
1389	-0.0410370415759249	0.39107939212985	0.0478475954254825	0.407735068527778	0.0410370415759249	0.470202563554039	False	lf
1390	-0.132280621894311	0.004677741073247	0.0467682692736757	2.32996382134093	0.132280621894311	1.80081291194865	False	lf
1391	-0.130787153013063	0.0087243824610013	0.0498679480545852	2.0592653039987	0.130787153013063	1.7780152698497	False	lf
1392	-0.0669327208357767	0.167992071719899	0.0485482531870328	0.774711214045253	0.0669327208357767	0.828315111679243	False	lf
1393	-0.121828630560801	0.0584869037780223	0.0643904123541506	1.23294136902327	0.121828630560801	1.64150879513972	False	lf
1394	-0.0102344866564031	0.792025122639932	0.0388137776165677	0.101261042588724	0.0102344866564031	0.0775402360803786	False	lf
1395	-0.0838945927753851	0.0490181208479714	0.0426199669114494	1.30964334181914	0.0838945927753851	1.07344049092541	False	lf
1396	-0.155161479223271	0.0114374344412465	0.0613518795370397	1.94167138227076	0.155161479223271	2.15039504052925	False	lf
1397	-0.131058431207917	0.0033641652150759	0.0446941218070597	2.47312268402933	0.131058431207917	1.78215562581475	False	lf
1398	-0.0294809380297794	0.62347289375489	0.0600506750151545	0.205182423257733	0.0294809380297794	0.318132653391938	False	lf
1399	-0.0788336003973577	0.189753135046121	0.0601182140878576	0.721811040086062	0.0788336003973577	0.99956696539707	False	lf
1400	-0.186970135432117	0.0079403559762468	0.070432627254584	2.10016002716305	0.186970135432117	2.63130832601523	False	lf
1401	-0.0430621279779176	0.259915395872848	0.0382233866965886	0.585167994663712	0.0430621279779176	0.497383604594831	False	lf
1402	-0.0859028278392745	0.102121132726767	0.052551005046936	0.990884376650239	0.0859028278392745	1.10291045497615	False	lf
1403	-0.0062342264239674	0.884279689059188	0.0428333339606103	0.0534103501412846	0.0062342264239674	0.0297227958664215	False	lf
1404	-0.0484615880754975	0.305201048134674	0.0472637502856681	0.515413979241654	0.0484615880754975	0.570585070518837	False	lf
1405	-0.184498546274141	0.0029055415432189	0.0619630290882467	2.53677291067031	0.184498546274141	2.59438558182875	False	lf
1406	-0.134623513415305	0.0260184818325511	0.0604795130586754	1.58471804793512	0.134623513415305	1.83659326230075	False	lf
1407	-0.041668942592856	0.256705694105303	0.0367382359459869	0.590564497939052	0.041668942592856	0.478667663615542	False	lf
1408	-0.0581322791836282	0.336316844528501	0.0604619930925296	0.473251380373214	0.0581322791836282	0.704188940787885	False	lf
1409	-0.039968021511301	0.287644427731014	0.0375885426054553	0.541144034741602	0.039968021511301	0.455915886788642	False	lf
1410	-0.0682840205198819	0.128943405913342	0.0449745404678113	0.889600862511491	0.0682840205198819	0.847572568019488	False	lf
1411	-0.0941236050369522	0.068636173175318	0.0516933403501496	1.16344693866712	0.0941236050369522	1.22439414477673	False	lf
1412	-0.065772527745426	0.0857149374538149	0.038274378386511	1.06694348742955	0.065772527745426	0.811821809406278	False	lf
1413	-0.009025582452614	0.910539303167214	0.0803285647985794	0.0407013032680236	0.009025582452614	0.0630058329611139	False	lf
1414	-0.160600703330027	0.0069821399630993	0.0595325673442512	2.15601144962203	0.160600703330027	2.23329918759286	False	lf
1415	-0.0383416000669896	0.284390340965221	0.0358162392899423	0.546085158071461	0.0383416000669896	0.434263244786734	False	lf
1416	-0.131158967869429	0.0047164070999445	0.046414962037322	2.32638871553011	0.131158967869429	1.78369013529094	False	lf
1417	-0.0806683970477839	0.0751284531059183	0.0453274896973554	1.12419555318713	0.0806683970477839	1.02628169563062	False	lf
1418	-0.0762791419272196	0.167339610731886	0.0552426048320878	0.776401245611994	0.0762791419272196	0.962506386980806	False	lf
1419	-0.195437411873811	0.002197086714572	0.0638223248058005	2.65815280201579	0.195437411873811	2.75700106000077	False	lf
1420	-0.0599575608447381	0.328939653692895	0.0614160764682186	0.482883769138353	0.0599575608447381	0.729743393244259	False	lf
1421	-0.076566794323567	0.0336544011702565	0.0360452010389736	1.47295813265937	0.076566794323567	0.966671835080323	False	lf
1422	-0.0592324801281296	0.15832052606215	0.0419867382487599	0.80046277574008	0.0592324801281296	0.719579757797727	False	lf
1423	-0.129987978080062	0.113154591334881	0.0820542093892361	0.946327819517922	0.129987978080062	1.76581981010178	False	lf
1424	-0.0726786615585418	0.127515053023691	0.0476902048938416	0.89443854417716	0.0726786615585418	0.910542661920719	False	lf
1425	-0.0849595959485513	0.299344813574756	0.0818619846227978	0.523828262005943	0.0849595959485513	1.08905825151818	False	lf
1426	-0.0203196117339396	0.613207221328745	0.0401970018214783	0.212392739393724	0.0203196117339396	0.201516650691956	False	lf
1427	-0.0306192402358243	0.658499502327553	0.0692765293082577	0.181444548927678	0.0306192402358243	0.332873226554025	False	lf
1428	-0.0962093105236742	0.0307812760350361	0.0445436398458472	1.51171338049258	0.0962093105236742	1.25541623666132	False	lf
1429	0.0149749375199079	0.692911997226552	0.0379202238677589	0.159321919133927	0.0149749375199079	0.1352177302522	False	lf
1430	-0.0665511451610733	0.0773368007045004	0.0376771688062355	1.11161379793557	0.0665511451610733	0.82288645293437	False	lf
1431	-0.138721450034907	0.0008086604127668	0.0414116957818476	3.09223381685937	0.138721450034907	1.89921156889787	False	lf
1432	-0.0976845814351903	0.0062946874347217	0.0357554110480042	2.20102583009079	0.0976845814351903	1.27740405392256	False	lf
1433	0.0094034730381256	0.806128840266117	0.0383153534538354	0.0935955411417025	0.0094034730381256	0.0675414079545216	False	lf
1434	-0.0479552082571675	0.215105218890758	0.0386845027704221	0.667349052615968	0.0479552082571675	0.563675985778842	False	lf
1435	-0.185490858303784	0.0004128648516827	0.0525213806902607	3.38419208823202	0.185490858303784	2.60922135850074	False	lf
1436	-0.11389995419111	0.023245826338357	0.0501901175538445	1.63365501098617	0.11389995419111	1.52119611355745	False	lf
1437	-0.0518359459662182	0.25436686467371	0.0454778415178721	0.594539463096809	0.0518359459662182	0.616850521322831	False	lf
1438	-0.0927074375402134	0.222802111839761	0.0760451237371432	0.652080696999169	0.0927074375402134	1.20337466245912	False	lf
1439	-0.0828370585264051	0.0431578982925236	0.0409642630787414	1.36493971278857	0.0828370585264051	1.0579565731549	False	lf
1440	-0.115680938920925	0.0045732691947219	0.0407952264946949	2.33977323414492	0.115680938920925	1.54817022731757	False	lf
1441	-0.0764759596722827	0.0372171095308662	0.0367077369955077	1.42925735940355	0.0764759596722827	0.965356254758726	False	lf
1442	-0.20739879527773	0.0007237460226703	0.0613529294583984	3.14041380991332	0.20739879527773	2.9321094126739	False	lf
1443	0.0107512443611107	0.809500594420241	0.0445979543933148	0.0917828280059305	0.0107512443611107	0.0837749676504152	False	lf
1444	-0.147519600080205	0.0016654911089983	0.0469182053696072	2.77845768138966	0.147519600080205	2.03369550682803	False	lf
1445	-0.0279252912114685	0.576519867163242	0.0500027329136741	0.239185722106143	0.0279252912114685	0.298075361456134	False	lf
1446	0.0567629599567945	0.154181271061347	0.0398359837445576	0.811968378351949	0.0567629599567945	0.685086221448738	False	lf
1447	-0.0686278347699865	0.14742661317605	0.0473726251187204	0.831424111373632	0.0686278347699865	0.852480320674846	False	lf
1448	-0.02240865555748	0.592660904841055	0.0418865883211786	0.227193720258526	0.02240865555748	0.227784712750437	False	lf
1449	-0.0023713294161259	0.965262843408859	0.0544503177411892	0.0153544111134052	0.0023713294161259	-0.0156870769728737	False	lf
1450	-0.113813997262583	0.0156246179579884	0.0470778903760284	1.80619059291291	0.113813997262583	1.51989507275113	False	lf
1451	-0.0450053896510182	0.371860239912547	0.0503982959814014	0.429620254848049	0.0450053896510182	0.523608263808617	False	lf
1452	-0.148311782154631	0.0314109957126806	0.0689236605625928	1.50291829646782	0.148311782154631	2.04580093434381	False	lf
1453	-0.0340717720213973	0.478378884707848	0.0480620391336635	0.320227998035629	0.0340717720213973	0.377907974011095	False	lf
1454	-0.0611152474884382	0.134910312016643	0.0408793314728853	0.869954853287596	0.0611152474884382	0.746004187406245	False	lf
1455	-0.0014344440180776	0.972978156073066	0.0423472915119032	0.0118969097865509	0.0014344440180776	-0.0265847484521947	False	lf
1456	-0.0341510047157297	0.362121989810951	0.0374738435571719	0.441145101906034	0.0341510047157297	0.37894715477028	False	lf
1457	-0.0370018823536326	0.445338317347607	0.0484819311402695	0.351309936136009	0.0370018823536326	0.416504002112458	False	lf
1458	-0.145442242618944	0.0027352468868556	0.0485450820528434	2.56300346759017	0.145442242618944	2.00194597923851	False	lf
1459	-0.0771312801914632	0.0595608161385708	0.0409395017442011	1.22503935991165	0.0771312801914632	0.974851919391284	False	lf
1460	-0.0836099185025392	0.191447159312296	0.0640046534038508	0.717951073318107	0.0836099185025392	1.06927002290242	False	lf
1461	-0.181734575119313	0.0027210804578315	0.0606265453001483	2.56525861666358	0.181734575119313	2.55298242126929	False	lf
1462	-0.08751629000434	0.144252055964988	0.0599369849430534	0.840877988308201	0.08751629000434	1.12664857070826	False	lf
1463	-0.005174541784783	0.900869330323503	0.0415414828793474	0.0453381981829135	0.005174541784783	0.0171899872338023	False	lf
1464	-0.0210216642666209	0.772068669347552	0.0725710652727551	0.11234407091759	0.0210216642666209	0.210322558372983	False	lf
1465	-0.042110049073457	0.289089166027149	0.039721895037276	0.538968183745429	0.042110049073457	0.484585667193702	False	lf
1466	-0.0874323638110972	0.0180019111162883	0.0369602412857519	1.74468138694113	0.0874323638110972	1.12541248586781	False	lf
1467	-0.10329745422977	0.100727609183758	0.0629349691958481	0.996851474106554	0.10329745422977	1.36137897882058	False	lf
1468	-0.0411110287858898	0.323572912819191	0.0416465096090118	0.4900278415268	0.0411110287858898	0.471192941307878	False	lf
1469	-0.12237168656105	0.0011619652732405	0.0376753659351506	2.93480685117577	0.12237168656105	1.64976894674123	False	lf
1470	-0.0224237705413292	0.583988526671084	0.0409515679141773	0.23359568516908	0.0224237705413292	0.22797548233911	False	lf
1471	-0.232585987586357	0.000980017804001	0.0705618283388739	3.00876603440019	0.232585987586357	3.28881024142653	False	lf
1472	-0.110623975208888	0.0684224562723405	0.0607085387598197	1.16480133929483	0.110623975208888	1.47166833062883	False	lf
1473	-0.0625465733715087	0.118570009752072	0.0400733048180968	0.926025144413758	0.0625465733715087	0.76616421269407	False	lf
1474	-0.161500630297505	0.0101090610444118	0.0627899842764353	1.99528918092414	0.161500630297505	2.24699815710943	False	lf
1475	-0.0513040752763161	0.343287243809907	0.0541359199947788	0.464342334197015	0.0513040752763161	0.609532384041789	False	lf
1476	-0.0063200108336084	0.864651479674901	0.0370770652457626	0.0631589109800561	0.0063200108336084	0.0307398449225755	False	lf
1477	-0.159871317483571	0.0460043657859632	0.0801218116987989	1.337200952084	0.159871317483571	2.22219222949025	False	lf
1478	-0.0941799258799615	0.0270861298781284	0.042610062069121	1.56725304342174	0.0941799258799615	1.22523083578672	False	lf
1479	-0.0358629913864036	0.64335065263171	0.0774546639754984	0.191552254145353	0.0358629913864036	0.401461966372953	False	lf
1480	-0.0857996389224593	0.289545662089959	0.0810103983670167	0.538282937187199	0.0857996389224593	1.10139412111797	False	lf
1481	-0.171352271485322	0.0159941044972912	0.0711285644022817	1.79604007085166	0.171352271485322	2.39652966356681	False	lf
1482	-0.103444960996593	0.0895295383022453	0.0609257890878851	1.04803365512849	0.103444960996593	1.36359228514711	False	lf
1483	-0.149353334545078	0.0040230905053581	0.0519246846151116	2.39544019722355	0.149353334545078	2.06171489706121	False	lf
1484	0.0400164903322994	0.266124211073389	0.0359850033096523	0.574915613019968	0.0400164903322994	0.456562702605698	False	lf
1485	-0.017653422122619	0.662636018772462	0.0404638249449743	0.178724960954855	0.017653422122619	0.16827848649415	False	lf
1486	-0.0253320582774628	0.633446774114775	0.0531202788461823	0.19828987119787	0.0253320582774628	0.264868991006977	False	lf
1487	-0.0119210858432689	0.77280396795149	0.0412909887653588	0.111930656707713	0.0119210858432689	0.0979372353025976	False	lf
1488	0.0458621807863849	0.524398437012017	0.0720446427536384	0.28033861141	0.0458621807863849	0.535214236711578	False	lf
1489	-0.0580872688256207	0.102382263592168	0.0355619096659856	0.989775272766625	0.0580872688256207	0.703560087482794	False	lf
1490	-0.0923098552686829	0.0407818567889405	0.0451229427307138	1.3895330047758	0.0923098552686829	1.1974801325229	False	lf
1491	0.0173295505057548	0.768296969294598	0.0588233488451081	0.114470879972429	0.0173295505057548	0.164263156177937	False	lf
1492	-0.111877535697877	0.0765514420852903	0.0631699706517185	1.11604662359688	0.111877535697877	1.49060603831227	False	lf
1493	-0.0658082639164802	0.0898808160370622	0.0388014306262695	1.04633299323128	0.0658082639164802	0.812329267553328	False	lf
1494	0.0271729682431999	0.460472730477426	0.0368163152257712	0.336796083933683	0.0271729682431999	0.288412216726204	False	lf
1495	-0.0329546969511742	0.444472220896702	0.0430970182709438	0.352155376849607	0.0329546969511742	0.363283805627859	False	lf
1496	-0.0207945867938864	0.56202001610422	0.0358623993319762	0.250248216941947	0.0207945867938864	0.207471875074742	False	lf
1497	-0.124718707397078	0.0421047482476988	0.0613627205095031	1.37566892503146	0.124718707397078	1.68549269473312	False	lf
1498	0.0008288276848801	0.985472371136548	0.045518252003968	0.0063555471644882	0.0008288276848801	-0.0336047971142322	False	lf
1499	-0.115828760055074	0.156119186051133	0.0816704749199391	0.80654372163895	0.115828760055074	1.55041050884001	False	lf
1500	-0.0213924522490633	0.566376804941256	0.0373083587119047	0.246894540791961	0.0213924522490633	0.214982333810057	False	lf
1501	-0.100273319468833	0.0152118722366872	0.0413107227487123	1.81781733085017	0.100273319468833	1.31607365081391	False	lf
1502	-0.0038887291663443	0.914002846397	0.0360097586497134	0.0390524517797512	0.0038887291663443	0.0020594542425293	False	lf
1503	-0.043207115788174	0.282925134483144	0.0402386525503748	0.548328469006588	0.043207115788174	0.499335478525393	False	lf
1504	-0.0724690637385732	0.0531054353110083	0.0374698651818598	1.27486102685121	0.0724690637385732	0.907527795723426	False	lf
1505	-0.0675547229629736	0.136767906214555	0.0454016476289491	0.86401580165939	0.0675547229629736	0.83717301940557	False	lf
1506	0.0275822749790448	0.613999350325737	0.0546862735516279	0.211832088386677	0.0275822749790448	0.29366653481499	False	lf
1507	0.0070355573531204	0.866732625173985	0.0419256922933105	0.0621148556037199	0.0070355573531204	0.0392376991322462	False	lf
1508	-0.0486948986676036	0.227926470986008	0.0403866597540218	0.642205233680734	0.0486948986676036	0.573771382685138	False	lf
1509	-0.0107309865130812	0.803086601061265	0.0430350678593871	0.0952376199329014	0.0107309865130812	0.0835303092430646	False	lf
1510	-0.167492435223724	0.0185589198711629	0.0711439821616724	1.7314473033135	0.167492435223724	2.33804821484442	False	lf
1511	-0.091081807279882	0.0228943733318532	0.0400325685685513	1.64027123954589	0.091081807279882	1.1792917870382	False	lf
1512	-0.0277539427545094	0.439372056137823	0.0358923997757069	0.357167567467981	0.0277539427545094	0.295872375819659	False	lf
1513	-0.114278764556711	0.0036673837446392	0.0393327019355416	2.4356436443182	0.114278764556711	1.52693069866152	False	lf
1514	-0.0711913527705481	0.313195595203508	0.0705885705455106	0.504184354507652	0.0711913527705481	0.889173864926082	False	lf
1515	-0.0464141212784688	0.32235479254304	0.0469004590434351	0.491665868621717	0.0464141212784688	0.542704658719622	False	lf
1516	0.0050564815088591	0.895657197007795	0.0385551524665141	0.0478581799973251	0.0050564815088591	0.0157972224206105	False	lf
1517	-0.0160691058909887	0.720144751749998	0.0448525268486812	0.142580200002329	0.0160691058909887	0.148682642646534	False	lf
1518	-0.0607722465656587	0.165819237249983	0.0438547138831116	0.780365086892672	0.0607722465656587	0.741182186255796	False	lf
1519	-0.0201996486771041	0.656688238022584	0.0454445346043233	0.18264076231395	0.0201996486771041	0.200014168919822	False	lf
1520	-0.0744358609933878	0.194518618122635	0.0573763188783856	0.711038824359084	0.0744358609933878	0.935862598179383	False	lf
1521	-0.109664014068927	0.0054122243026174	0.0394273968203037	2.26662421292985	0.109664014068927	1.45717853052455	False	lf
1522	-0.0996020771958483	0.212237395884884	0.0798453922607731	0.673178091709121	0.0996020771958483	1.30603658759146	False	lf
1523	-0.0153597959475708	0.681255229040966	0.0373944340591577	0.166690151232847	0.0153597959475708	0.139947408881296	False	lf
1524	-0.218503665296494	0.0017753374852906	0.0699111242527928	2.75071907693704	0.218503665296494	3.09160917267723	False	lf
1525	-0.064326095564083	0.102190658575488	0.0393594306417133	0.990588801995225	0.064326095564083	0.79131289413078	False	lf
1526	-0.253207989996145	0.0007759244547642	0.07533164600865	3.11018056028324	0.253207989996145	3.56534811666701	False	lf
1527	-0.208342482752856	0.0064611619243344	0.0765005655621567	2.18968937489177	0.208342482752856	2.94578619238157	False	lf
1528	-0.117761791744896	0.0210690980704132	0.0510510892584663	1.67635405534712	0.117761791744896	1.57972563132168	False	lf
1529	-0.0803505280477145	0.165019968281464	0.057873394020972	0.782463500696724	0.0803505280477145	1.02164793174284	False	lf
1530	-0.0922845830460108	0.22100748832726	0.0754049248102408	0.655593011002167	0.0922845830460108	1.19710554699254	False	lf
1531	-0.0874389874685933	0.0245183112399364	0.0388806317700151	1.61050944624311	0.0874389874685933	1.12551003545499	False	lf
1532	-0.153296061430502	0.038747222294423	0.0741685274575585	1.41175942568524	0.153296061430502	2.1219272982633	False	lf
1533	-0.0420520930917422	0.316102009998419	0.0419472114589605	0.500172742602538	0.0420520930917422	0.483807701055319	False	lf
1534	-0.0299338385919339	0.442051154991012	0.0389391301059095	0.35452747036853	0.0299338385919339	0.323991080506097	False	lf
1535	-0.101850106313387	0.0131878481920098	0.0410908622960566	1.87982606075181	0.101850106313387	1.33967874120949	False	lf
1536	-0.0822121419206316	0.0223740238266772	0.0359954766556221	1.65025590376337	0.0822121419206316	1.04881840612105	False	lf
1537	-0.0178981396890999	0.68193546713181	0.0436728058016376	0.166256721523293	0.0178981396890999	0.17131568695007	False	lf
1538	-0.056060476899036	0.140349727061487	0.0380202507741775	0.852788427602432	0.056060476899036	0.675309233485901	False	lf
1539	-0.12499113124465	0.0127105794373656	0.0501614424975061	1.89583465080598	0.12499113124465	1.68964165550102	False	lf
1540	-0.0310981205574962	0.433324865470436	0.0396905336237437	0.363186389140661	0.0310981205574962	0.339090602130324	False	lf
1541	-0.132182565352721	0.0999426675056264	0.0803477134198002	1.00024906326332	0.132182565352721	1.79931581965924	False	lf
1542	-0.0450347025436736	0.284028824909753	0.0420369328914482	0.546637582967046	0.0450347025436736	0.524004896053334	False	lf
1543	-0.00207166706126	0.954093005543858	0.0359866431368563	0.0204092879523912	0.00207166706126	-0.0191776577629347	False	lf
1544	-0.0184339256493085	0.655742487761428	0.0413503129020385	0.183266676021553	0.0184339256493085	0.177974983050794	False	lf
1545	-0.148583282389451	0.0085270418817009	0.0564857519308481	2.06920160391632	0.148583282389451	2.04994945426508	False	lf
1546	-0.103661613328626	0.0461567900378181	0.0519878966861931	1.33576440170104	0.103661613328626	1.36684367404643	False	lf
1547	-0.0992619843592226	0.0475340550011079	0.050094100050582	1.32299513564239	0.0992619843592226	1.30095390924257	False	lf
1548	-0.0660034136694015	0.0886861615332699	0.0387715014126471	1.05214414159565	0.0660034136694015	0.81510105726748	False	lf
1549	-0.0544898959900661	0.401342695980618	0.0649287780562992	0.396484636322882	0.0544898959900661	0.653507535936732	False	lf
1550	-0.0498540061593473	0.391585066462594	0.058189923504431	0.407173878862148	0.0498540061593473	0.589629172258759	False	lf
1551	-0.100894913384799	0.0581025854914161	0.0532448580325241	1.23580454162565	0.100894913384799	1.32537459434662	False	lf
1552	-0.0112767687391725	0.79487772291797	0.0433752043474182	0.0996996742948864	0.0112767687391725	0.090128821970835	False	lf
1553	-0.101541465515818	0.0566175619354312	0.0532676074951338	1.24704883615047	0.101541465515818	1.3350552885993	False	lf
1554	-0.226951554641503	0.0003782156933381	0.0638430546471298	3.42226045489667	0.226951554641503	3.21064577146551	False	lf
1555	-0.0524261599890239	0.196413013288202	0.0405825900437959	0.706829741538728	0.0524261599890239	0.62498252188795	False	lf
1556	-0.0199249216999855	0.603018471721868	0.0383123891975022	0.219669384304277	0.0199249216999855	0.196575795220284	False	lf
1557	0.0167462662965768	0.640554859135418	0.0358651443225134	0.193443669979342	0.0167462662965768	0.157043915003073	False	lf
1558	-0.0379622600274416	0.310459121485057	0.0374285613955173	0.507995575784394	0.0379622600274416	0.429227670764284	False	lf
1559	-0.0387072551178909	0.334050893678242	0.0400701787264444	0.476187362051248	0.0387072551178909	0.439122405549986	False	lf
1560	-0.0888062150425368	0.0321296119938842	0.0414441140307862	1.49309451907757	0.0888062150425368	1.14566476892764	False	lf
1561	-0.0651030608792063	0.155506799882189	0.045836037999678	0.808250615725602	0.0651030608792063	0.802322012221913	False	lf
1562	-0.141081720630331	0.0070068090989294	0.0523199145785302	2.1544797147329	0.141081720630331	1.93528956460934	False	lf
1563	-0.0500231240471937	0.503373468218914	0.0747516077461027	0.298109678954088	0.0500231240471937	0.591946742862322	False	lf
1564	-0.0755478900115866	0.103347329509092	0.0463814649103796	0.985700741043946	0.0755478900115866	0.951926387832431	False	lf
1565	-0.0974240072806936	0.0238057229106739	0.0431031947457877	1.62331862572698	0.0974240072806936	1.27351773525508	False	lf
1566	0.0874935360440543	0.149263374129852	0.060669312085404	0.826046745286887	0.0874935360440543	1.12631343084119	False	lf
1567	-0.050686507953118	0.179047248953298	0.0377217545045714	0.747032347500897	0.050686507953118	0.601047103373404	False	lf
1568	-0.0142585215737549	0.793760042118623	0.0545402561142757	0.100310767263286	0.0142585215737549	0.126432040808937	False	lf
1569	-0.196520892841465	0.0048520039694714	0.0697699409932199	2.3140788525048	0.196520892841465	2.77298790263744	False	lf
1570	-0.122680341742598	0.0611421394385054	0.0655180554924066	1.21365936884707	0.122680341742598	1.65446472394378	False	lf
1571	-0.0481563480821217	0.207156760551932	0.0381762320713045	0.683700888952756	0.0481563480821217	0.566419281851306	False	lf
1572	-0.0987391391383164	0.16230998732371	0.0706619850263116	0.789654756168058	0.0987391391383164	1.29314361011759	False	lf
1573	-0.158584342450249	0.0001147438146872	0.0411149974274426	3.94027071598338	0.158584342450249	2.20258609384393	False	lf
1574	-0.0515807575470766	0.232342948223088	0.0431874770039527	0.633870504137449	0.0515807575470766	0.613338134800573	False	lf
1575	0.0437172255280928	0.420284253594498	0.0542445665266688	0.376456881003664	0.0437172255280928	0.506208874991022	False	lf
1576	-0.202864381500836	0.0078360338133976	0.0762919295447332	2.10590369864204	0.202864381500836	2.8660990605858	False	lf
1577	-0.0640543086448755	0.141318388565682	0.0435477224921072	0.849801323409726	0.0640543086448755	0.787465953219247	False	lf
1578	-0.179438840626132	0.0108523206667554	0.0704394830802358	1.96447738209208	0.179438840626132	2.51850830311942	False	lf
1579	-0.0569742746383041	0.112742434764077	0.0359235621350925	0.947912590473917	0.0569742746383041	0.688030315447676	False	lf
1580	0.0092047890901714	0.805234056568692	0.037329979452812	0.094077865344393	0.0092047890901714	0.0651558556089568	False	lf
1581	-0.114086377058672	0.0140058480964331	0.0464310595617179	1.8536905882007	0.114086377058672	1.5240180706174	False	lf
1582	-0.202893625438831	0.0001762976042013	0.0540939671465525	3.75375358951117	0.202893625438831	2.86652629557469	False	lf
1583	-0.16151270446896	0.0235434347870506	0.07132381027016	1.62813017699626	0.16151270446896	2.24718191556645	False	lf
1584	-0.0477433188080643	0.421504109324045	0.0593959405966876	0.37519818699877	0.0477433188080643	0.560787608774742	False	lf
1585	-0.125168417075498	0.0248900916728435	0.0558014261712961	1.60397350383589	0.125168417075498	1.69234194069044	False	lf
1586	-0.0321901382899691	0.386182807943287	0.0371470133803782	0.413207064014819	0.0321901382899691	0.353303722387764	False	lf
1587	-0.0487660811729635	0.543706672956363	0.0803107493117554	0.264635336833966	0.0487660811729635	0.574743895216232	False	lf
1588	-0.134294506659108	0.0058691828993237	0.0487457072152184	2.2314223565063	0.134294506659108	1.83156764891677	False	lf
1589	-0.101605124545193	0.0460875374746124	0.0509403377646182	1.33641649625297	0.101605124545193	1.33600878601645	False	lf
1590	-0.17323074366586	0.0163785301176541	0.0721683659354131	1.78572507635067	0.17323074366586	2.42493443508413	False	lf
1591	-0.102006442321723	0.0351476641111748	0.0484210924070313	1.4541035325883	0.102006442321723	1.34202120788007	False	lf
1592	-0.0889942748136674	0.0474005490529727	0.0448853149515524	1.32421662775006	0.0889942748136674	1.14843994110096	False	lf
1593	-0.0403877287709101	0.325798128772966	0.0411023914962178	0.487051414398009	0.0403877287709101	0.461519825705777	False	lf
1594	-0.0697704428893283	0.230102931161137	0.0581374935691431	0.638077849045396	0.0697704428893283	0.868813516823448	False	lf
1595	-0.0402120046164716	0.463851596636248	0.0548954795782697	0.333620944167039	0.0402120046164716	0.459172742202713	False	lf
1596	-0.0198486410208236	0.757807144464262	0.0643680552105327	0.120441304594439	0.0198486410208236	0.195621703426706	False	lf
1597	-0.0051087580821147	0.886354961120266	0.0357460846227372	0.0523923201177796	0.0051087580821147	0.0164138451607778	False	lf
1598	-0.0875720290765617	0.10442063402073	0.053930636859175	0.981213674170043	0.0875720290765617	1.12746958808128	False	lf
1599	0.0467188339906459	0.460709932833478	0.0633322560536582	0.336572424325861	0.0467188339906459	0.546844579028051	False	lf
1600	-0.0724127683472506	0.315893803032959	0.0722010943957519	0.500458893673795	0.0724127683472506	0.906718233495702	True	lf
1601	-0.0346467235774411	0.358665001442357	0.0377451521495134	0.445310999744518	0.0346467235774411	0.385454488215601	True	lf
1602	0.018732164512477	0.640832591704242	0.0401516799187953	0.193255408850524	0.018732164512477	0.181687514032878	True	lf
1603	-0.068556554835233	0.268356897919772	0.0619381888491021	0.571287237008242	0.068556554835233	0.851462574338649	True	lf
1604	0.114142790588654	0.029784786626426	0.0525291807148745	1.52600550677204	0.114142790588654	1.52487209656972	True	lf
1605	0.0706098004783728	0.0438818633954031	0.0350383023412945	1.3577149388649	0.0706098004783728	0.880834252430646	True	lf
1606	0.0084067705163439	0.813712693630671	0.0356764596071183	0.0895289091109898	0.0084067705163439	0.0555938768419002	True	lf
1607	0.0149028404883809	0.78057362425235	0.0534973467189411	0.107586127709125	0.0149028404883809	0.134332477788181	True	lf
1608	-0.0131128994795687	0.810294241815603	0.0546265070724166	0.0913572473036662	0.0131128994795687	0.112433499805514	True	lf
1609	0.0518747117084631	0.211214470225949	0.0414920375207437	0.675276331763189	0.0518747117084631	0.617384280157698	True	lf
1610	0.0152509294491387	0.713918720239604	0.0416012073431402	0.14635122990558	0.0152509294491387	0.138608797377665	True	lf
1611	-0.0692150196353924	0.0786587420858681	0.0393597703392108	1.10425300312757	0.0692150196353924	0.860869509396144	True	lf
1612	-0.0962735272233085	0.155354833930395	0.0677567912721541	0.808675228944988	0.0962735272233085	1.25637257253096	True	lf
1613	-0.0056324141776192	0.934496104420658	0.0685296929163009	0.0294225046994224	0.0056324141776192	0.0225982329099002	True	lf
1614	0.0154860686397636	0.818374644647285	0.0674374657265063	0.0870478346482352	0.0154860686397636	0.141500743609768	True	lf
1615	-0.0718363204720956	0.0764945539339583	0.0405534632196528	1.11636948354734	0.0718363204720956	0.89843329812954	True	lf
1616	0.0573954717635344	0.302920309870705	0.0557134226139977	0.518671607587988	0.0573954717635344	0.693902759666372	True	lf
1617	0.0643229052424698	0.176877888017363	0.0476314024052973	0.752326456023423	0.0643229052424698	0.791267725108163	True	lf
1618	-0.012433457710652	0.781410701038173	0.0448083016139318	0.107120645619544	0.012433457710652	0.104160941256368	True	lf
1619	0.0181571769830538	0.608834551284525	0.035481409031294	0.215500709380674	0.0181571769830538	0.174533618329397	True	lf
1620	-0.0601546462293268	0.197346246964449	0.0466622867281986	0.704771128392503	0.0601546462293268	0.732508768045551	True	lf
1621	0.0025992603157597	0.951891935686771	0.043083260045201	0.0214123524546086	0.0025992603157597	-0.0130289328170478	True	lf
1622	0.0665917369500056	0.24247174427098	0.056972940716142	0.615338863338699	0.0665917369500056	0.823463756332845	True	lf
1623	0.0117411786194283	0.828338749894485	0.0541485679674219	0.0817920217610627	0.0117411786194283	0.0957549351345517	True	lf
1624	-0.0119892799445646	0.753997270707007	0.0382588121247994	0.122630226171382	0.0119892799445646	0.0987648483179884	True	lf
1625	-0.0339427569805567	0.500771475032443	0.0504142991740897	0.300360417395129	0.0339427569805567	0.376216409145586	True	lf
1626	-0.055978088894187	0.469564115077769	0.077404567305002	0.328305100046633	0.055978088894187	0.674163608612591	True	lf
1627	-0.0255942241835498	0.643307148298144	0.0552695725972299	0.191581622780899	0.0255942241835498	0.268212888132129	True	lf
1628	0.0119717428370361	0.840018460619405	0.0593042591368882	0.0757111695844957	0.0119717428370361	0.0985519941062706	True	lf
1629	0.0637310220543938	0.388593639951768	0.0739192699183855	0.41050431170447	0.0637310220543938	0.782892864288518	True	lf
1630	-0.0055440099485911	0.894067262234034	0.0416343642502797	0.0486298072463265	0.0055440099485911	0.0215532015009099	True	lf
1631	0.0039585203472392	0.922338891661167	0.0406052210503064	0.0351094783645799	0.0039585203472392	0.0028785379236293	True	lf
1632	1.8662168619481902e-14	0.999999999999642	0.0415456923581929	1.55642453101728e-13	1.8662168619481902e-14	-0.0431810348258123	True	lf
1633	0.0183604009020907	0.609344147078493	0.0359296406155813	0.215137356032715	0.0183604009020907	0.177060360827734	True	lf
1634	0.0149964373183028	0.749303858875657	0.0469287724151648	0.125342030802288	0.0149964373183028	0.135481765715535	True	lf
1635	-0.013649516050283	0.757392360054694	0.0441865065369719	0.12067907999526	0.013649516050283	0.118982714602749	True	lf
1636	-0.133911003882526	0.0089669358369628	0.0512418706262317	2.04735593783029	0.133911003882526	1.82571001378746	True	lf
1637	0.10834142266755	0.0473287072720642	0.0546255570058114	1.32487535761264	0.10834142266755	1.43723349857475	True	lf
1638	-0.0007606697339799	0.990159297616419	0.0616735701800566	0.0042949301393603	0.0007606697339799	-0.0343936529708637	True	lf
1639	-0.0690820276254045	0.256246354304315	0.0608487183714458	0.591342304733386	0.0690820276254045	0.858968613541873	True	lf
1640	0.0543836939964297	0.190285168655746	0.0415226389090176	0.720595060488509	0.0543836939964297	0.652036197279333	True	lf
1641	0.0049267489536894	0.896998165121045	0.0380578169271998	0.0472084453378701	0.0049267489536894	0.0142675765240706	True	lf
1642	0.033622456563538	0.360484735028103	0.0367682839728294	0.443113121051138	0.033622456563538	0.372019721437223	True	lf
1643	0.0092509185498143	0.807676839064671	0.038003290279484	0.0927623707656059	0.0092509185498143	0.0657095479382358	True	lf
1644	0.0376582710785206	0.396844190109408	0.0444465576012489	0.401379973483316	0.0376582710785206	0.425196365726131	True	lf
1645	-0.0023235141718573	0.965614570836339	0.0538984703146105	0.0151961894868524	0.0023235141718573	-0.0162443595710241	True	lf
1646	-0.0684175825713809	0.319364236811163	0.068708548730991	0.495713718833656	0.0684175825713809	0.849478705707952	True	lf
1647	-0.0830771202740891	0.042869754353786	0.041026209976971	1.36784900501516	0.0830771202740891	1.06146929549677	True	lf
1648	0.0335391050872022	0.381182999853267	0.0382989500049437	0.418866476434949	0.0335391050872022	0.370928298516859	True	lf
1649	-0.0061895382192191	0.881372962463164	0.0414767875631354	0.0548402763052883	0.0061895382192191	0.029193125184898	True	lf
1650	0.0439251961946476	0.227740372189548	0.0364161789788298	0.642559973930525	0.0439251961946476	0.509013875838909	True	lf
1651	-0.0185081974475758	0.780586576649735	0.0664436717438526	0.107578921331831	0.0185081974475758	0.178899150299116	True	lf
1652	-0.0145736723207744	0.795839961732443	0.0563267068482557	0.0991742572929855	0.0145736723207744	0.130293865406209	True	lf
1653	-0.0294276755083947	0.452890126905948	0.0392052504283861	0.34400714691917	0.0294276755083947	0.317444247077544	True	lf
1654	-0.125995566905851	0.0247422220647443	0.0561126543166149	1.6065612995686	0.125995566905851	1.70494308521589	True	lf
1655	-0.001688499525166	0.964099467304514	0.0375140102653648	0.0158781571002776	0.001688499525166	-0.0236341388083164	True	lf
1656	-0.0181859180043314	0.749846256971212	0.0570373811574567	0.125027772066377	0.0181859180043314	0.174890848567175	True	lf
1657	0.0179794943808778	0.668223011838356	0.0419505223107637	0.175078572483682	0.0179794943808778	0.172325995417304	True	lf
1658	-0.0200016154257682	0.610444958559477	0.039262087449629	0.214353488593032	0.0200016154257682	0.197535319318665	True	lf
1659	-0.0822459651910214	0.272074641356298	0.074884966717234	0.565311934634244	0.0822459651910214	1.04931278243624	True	lf
1660	0.0022756040281163	0.958319939445356	0.043542238356721	0.018489475536402	0.0022756040281163	-0.0168026292597188	True	lf
1661	0.0077913743489804	0.840420796182313	0.03869466512128	0.0755032095318177	0.0077913743489804	0.0482416782928236	True	lf
1662	-0.0641804151837434	0.245053879559901	0.0552114692361331	0.610738417582609	0.0641804151837434	0.789250631066766	True	lf
1663	-0.0388020077873549	0.495869498242009	0.056977721580601	0.304632605063578	0.0388020077873549	0.440382404539287	True	lf
1664	0.0020044170603765	0.968054981546953	0.0500505589610607	0.0140999758482755	0.0020044170603765	-0.0199603704861873	True	lf
1665	-0.0620550319930235	0.173828155633502	0.0456285125209698	0.759879877795778	0.0620550319930235	0.759234035978051	True	lf
1666	0.0500382790043023	0.366892347690153	0.0554557667198306	0.435461346272392	0.0500382790043023	0.592154472312941	True	lf
1667	-0.012609684338548	0.733554702076661	0.0370436369075149	0.134567494739263	0.012609684338548	0.106304463101537	True	lf
1668	-0.125693932103668	0.0252801892129828	0.0561862511709899	1.59721967984191	0.125693932103668	1.70034736278144	True	lf
1669	-0.111101673244211	0.0191729810121114	0.0474357529632635	1.71731035783345	0.111101673244211	1.47888283854285	True	lf
1670	-0.0473977443995755	0.235781661064166	0.0399779705537283	0.627489977054183	0.0473977443995755	0.556080279542576	True	lf
1671	0.0398950330465342	0.596520239352492	0.0753573668662665	0.224374816553593	0.0398950330465342	0.454942024781415	True	lf
1672	-0.056361329988673	0.129553527526933	0.0371809727197701	0.887550757401236	0.056361329988673	0.679494509223325	True	lf
1673	-0.0354718318630658	0.334013428367799	0.0367179867494123	0.476236072862671	0.0354718318630658	0.396307459955731	True	lf
1674	-0.0289089972444853	0.516495859073849	0.0445606368607963	0.286933156019649	0.0289089972444853	0.310746659235641	True	lf
1675	0.01639852923706	0.77444596487689	0.0572246093891514	0.111008878711049	0.01639852923706	0.152747541559536	True	lf
1676	0.013949416941778	0.783598556578501	0.0507930213052614	0.105906372665267	0.013949416941778	0.122648883050243	True	lf
1677	-0.0181364825546557	0.700014019337693	0.0470708797798681	0.154893262185698	0.0181364825546557	0.174276424992847	True	lf
1678	0.0052066726651324	0.891077144668042	0.0380211835960345	0.0500846954543481	0.0052066726651324	0.0175691599813632	True	lf
1679	0.0506687792152078	0.229297959709211	0.0421477916954087	0.639599809600516	0.0506687792152078	0.600803704073484	True	lf
1680	-0.0303112714941006	0.473509950020497	0.0422881191713259	0.32467089059187	0.0303112714941006	0.32887983489008	True	lf
1681	-0.0186209947379619	0.623019621086573	0.0378802503517238	0.205498275659542	0.0186209947379619	0.18030317595222	True	lf
1682	0.0396242084962947	0.276379447222551	0.0364029599417731	0.558494256123137	0.0396242084962947	0.451330266880843	True	lf
1683	0.0186646901788382	0.755181961511709	0.0598584294103527	0.121948392265984	0.0186646901788382	0.180847224493609	True	lf
1684	0.0149199513715749	0.821679479006091	0.0661975099468202	0.0852975591572087	0.0149199513715749	0.134542553711515	True	lf
1685	0.0689666393859891	0.126862241843646	0.0451768337281742	0.896667618244231	0.0689666393859891	0.857319722861804	True	lf
1686	0.0220551312304611	0.557110502274064	0.0375637444960903	0.254058654434684	0.0220551312304611	0.223325701487889	True	lf
1687	0.005433473630996	0.879895584688828	0.0359590784178162	0.0555688615816233	0.005433473630996	0.0202471027012113	True	lf
1688	0.0617812928039184	0.0829995278761381	0.0356387803975792	1.08092437800189	0.0617812928039184	0.755377737129753	True	lf
1689	0.0451707078824043	0.532263836240799	0.0723247466829021	0.273873040223268	0.0451707078824043	0.525845587152174	True	lf
1690	0.238293116220173	0.002084266878709	0.0774193091253619	2.68104667283416	0.238293116220173	3.36690189045459	True	lf
1691	-0.007970422944954	0.86553826239593	0.0470707712813191	0.0627137287358796	0.007970422944954	0.0503788459926032	True	lf
1692	-0.0138642763684882	0.712598395792098	0.0376369641163152	0.147155159671537	0.0138642763684882	0.121607638263166	True	lf
1693	-0.0065916773073654	0.877611963586886	0.0428038847927187	0.0566974651002159	0.0065916773073654	0.0339631338417289	True	lf
1694	0.0467721705781071	0.22611248249593	0.0386408335262599	0.645675461849841	0.0467721705781071	0.547569564887113	True	lf
1695	0.0809824018094229	0.0498369805214115	0.0412888912814604	1.30244827819908	0.0809824018094229	1.03086139614395	True	lf
1696	1.8529989717347e-14	0.999999999999625	0.0394197708012391	1.62874909100881e-13	1.8529989717347e-14	-0.043181034825814	True	lf
1697	-0.0178032983743304	0.61789874601317	0.0356900704677667	0.209082686157996	0.0178032983743304	0.170138279240702	True	lf
1698	-0.0464733931543888	0.324343204786666	0.0471537291843245	0.488995196406695	0.0464733931543888	0.543509686363035	True	lf
1699	-0.0152146949721872	0.708510430208147	0.0406965221998281	0.149653751981798	0.0152146949721872	0.138163385658059	True	lf
1700	-0.0522604268807611	0.437491875802353	0.0673081346560445	0.359030007389023	0.0522604268807611	0.622697866896686	True	lf
1701	0.0581143282504222	0.35248190553628	0.0625029085771308	0.452863172367461	0.0581143282504222	0.703938135297784	True	lf
1702	0.0720854655003667	0.0446744147144994	0.0359043716014634	1.34994112853532	0.0720854655003667	0.902013047086084	True	lf
1703	-0.0654543130198952	0.343652207791273	0.0691194662494268	0.463880861624012	0.0654543130198952	0.807304720109921	True	lf
1704	-0.0366113895497135	0.388341846676647	0.0424416728502488	0.410785808522869	0.0366113895497135	0.411340791696305	True	lf
1705	-0.0002863337360093	0.993962161423141	0.0378378924556264	0.0026301481961676	0.0002863337360093	-0.0398768328607367	True	lf
1706	0.0025758593721739	0.963788125894802	0.0567364338301821	0.0160184286159805	0.0025758593721739	-0.0133019600303658	True	lf
1707	-0.027434220666743	0.527370426987355	0.043406847942488	0.277884227512443	0.027434220666743	0.291765120753253	True	lf
1708	0.0722689500513342	0.132027034260396	0.0479823682556655	0.879337132218497	0.0722689500513342	0.904650411371939	True	lf
1709	-0.136804055576795	0.0481883192874272	0.069243196479063	1.31705822076094	0.136804055576795	1.86990852650713	True	lf
1710	0.0010243302458913	0.988579589617158	0.0715621727225318	0.0049883603006378	0.0010243302458913	-0.0313407118723372	True	lf
1711	0.0072726414772638	0.842860889607132	0.0366868953412346	0.0742440978086209	0.0072726414772638	0.0420589857234817	True	lf
1712	0.0042282111153753	0.916479461941068	0.0403188367090439	0.0378772630155726	0.0042282111153753	0.0060460302112507	True	lf
1713	-0.0130736330872546	0.749624480185383	0.0409658960863948	0.125156239308339	0.0130736330872546	0.111954808069966	True	lf
1714	-0.0966899452269776	0.0440097772167521	0.0480089655790048	1.35645082988696	0.0966899452269776	1.2625757091596	True	lf
1715	-0.0294481721227269	0.655012910659955	0.0659077289793463	0.183750139743916	0.0294481721227269	0.317709147241107	True	lf
1716	0.0495631772231313	0.403812398299167	0.0593690550606309	0.39382035099354	0.0495631772231313	0.58564598173957	True	lf
1717	-0.0102727002872378	0.804020108598875	0.0413975190156221	0.0947330893805015	0.0102727002872378	0.0780008403231424	True	lf
1718	0.0204100078562168	0.644697735126152	0.0442598371756864	0.190643855496886	0.0204100078562168	0.20264925017572	True	lf
1719	-0.0113131767298561	0.858816170669479	0.0635995722554521	0.066099786817989	0.0113131767298561	0.0905695102572658	True	lf
1720	-0.141089355146098	0.0139100611524812	0.0573632454245501	1.85667096072494	0.141089355146098	1.93540626927892	True	lf
1721	0.125285698339343	0.0309768185155864	0.0580733380214405	1.50896318864514	0.125285698339343	1.69412839152089	True	lf
1722	0.0339854725576289	0.48354056834275	0.04850775267286	0.3155670833839	0.0339854725576289	0.376776395197741	True	lf
1723	0.0014533454792901	0.980762774829745	0.0602732228770303	0.0084360263012227	0.0014533454792901	-0.0263653421556248	True	lf
1724	-0.0013868463280737	0.970295193543651	0.0372427133156405	0.0130961199360264	0.0013868463280737	-0.0271371751168342	True	lf
1725	-0.0424987358937041	0.272927855942722	0.0387640193372604	0.563952136500033	0.0424987358937041	0.489806384899576	True	lf
1726	0.110373223530986	0.0471248261543418	0.0555986924361023	1.32675023891558	0.110373223530986	1.46788238697363	True	lf
1727	-0.0417709186133159	0.514856529362164	0.0641352439756773	0.288313775205428	0.0417709186133159	0.48003515754788	True	lf
1728	-0.0372985499718473	0.393405909247759	0.0437029034127314	0.405159120943323	0.0372985499718473	0.42043060806342	True	lf
1729	0.0172704263460608	0.659832095560162	0.0392380387440972	0.180566563319838	0.0172704263460608	0.163530664363909	True	lf
1730	0.0136250331225503	0.720269459709904	0.0380482630078833	0.142504999440517	0.0136250331225503	0.118683609804004	True	lf
1731	-0.0332082439338367	0.469587437676063	0.0459216232029486	0.328283529777778	0.0332082439338367	0.366598692957134	True	lf
1732	0.0340876501489728	0.333125601297436	0.0352204321709194	0.477391989719641	0.0340876501489728	0.378116204294382	True	lf
1733	-0.0041671988746897	0.948539599897148	0.0645668655239526	0.0229445333490495	0.0041671988746897	0.0053291212742496	True	lf
1734	0.0995449658786323	0.0671417197674493	0.0543746382518798	1.17300753893031	0.0995449658786323	1.30518293202183	True	lf
1735	0.0892649026123836	0.179915389684862	0.0665651488420426	0.744931686185571	0.0892649026123836	1.15243478514579	True	lf
1736	0.0105080303076637	0.833526498421489	0.0499951760133915	0.0790805890749629	0.0105080303076637	0.0808389417233781	True	lf
1737	-0.059430401243752	0.152833879384432	0.0415715544312158	0.815780363045867	0.059430401243752	0.722352466175092	True	lf
1738	0.0167564969545892	0.65631606717489	0.037654617631705	0.182886963715069	0.0167564969545892	0.157170402482236	True	lf
1739	-0.0119161929416474	0.785885704585813	0.0438648345795596	0.104640611056087	0.0119161929416474	0.0978778630124041	True	lf
1740	-0.0035361967132552	0.926611123510894	0.0383912703680144	0.0331024906098716	0.0035361967132552	-0.002074118190563	True	lf
1741	0.046594059251841	0.399062058882367	0.0552522177523126	0.398959561119287	0.046594059251841	0.545148952816721	True	lf
1742	0.0814749901090389	0.0722474590377399	0.0453254352230025	1.14117742255472	0.0814749901090389	1.03805021794495	True	lf
1743	0.0706627668203219	0.191497706044437	0.0540995711120833	0.717836424088099	0.0706627668203219	0.881593432612993	True	lf
1744	-0.0438268814859496	0.372845926157198	0.0491798538894418	0.428470597798259	0.0438268814859496	0.507687661087979	True	lf
1745	0.037440512252257	0.556583113128142	0.0636825404533605	0.25446997440607	0.037440512252257	0.422310791756139	True	lf
1746	0.0239241325004508	0.604322370603305	0.0461682229089939	0.218731328886164	0.0239241325004508	0.246962190042779	True	lf
1747	-0.117760132017991	0.0712781813786802	0.0652880534536032	1.14704338960081	0.117760132017991	1.57970044596017	True	lf
1748	0.0042185574007841	0.910412266178279	0.0374921075776327	0.0407618995675741	0.0042185574007841	0.0059325839870902	True	lf
1749	0.0183432807965642	0.708635605918557	0.0490870052934596	0.14957703000812	0.0183432807965642	0.17684742832065	True	lf
1750	-0.0676238274247601	0.0647348769758173	0.0366111149670931	1.18886167300834	0.0676238274247601	0.838157796802947	True	lf
1751	-0.0610826455350891	0.186121800123768	0.0461998594403122	0.730202755730224	0.0610826455350891	0.745545707651585	True	lf
1752	-0.0460320703256647	0.36649852490042	0.0509739108835567	0.435927768987102	0.0460320703256647	0.537518661891649	True	lf
1753	-0.00978134979249	0.793668284503838	0.0373976079515307	0.100360974035018	0.00978134979249	0.0720838499241031	True	lf
1754	-0.0009677052770759	0.988900788448267	0.0695627967265398	0.0048472768464418	0.0009677052770759	-0.0319966829556653	True	lf
1755	-0.0353057597513229	0.619741630300767	0.0711499026285987	0.207789329729543	0.0353057597513229	0.394120874890734	True	lf
1756	0.0011732559704215	0.978831751857562	0.044217782537368	0.0092919512196469	0.0011732559704215	-0.0296146829180669	True	lf
1757	-0.0572115275201389	0.455364984532101	0.0766396125663687	0.341640367680362	0.0572115275201389	0.691337470756343	True	lf
1758	0.048874784745059	0.329145892547534	0.0500850552680166	0.482611560152857	0.048874784745059	0.576229368574615	True	lf
1759	0.0238737095495998	0.557234261411608	0.0406738670652792	0.253962188937662	0.0238737095495998	0.246322489271934	True	lf
1760	-0.049324393334745	0.36677257827765	0.05465092980052	0.435603141780319	0.049324393334745	0.5823777732163	True	lf
1761	0.0481091040563405	0.491381947349752	0.0699145923604806	0.308580802903562	0.0481091040563405	0.565774805340133	True	lf
1762	-0.0021795126356255	0.97115605727877	0.0602768018409687	0.0127109767147611	0.0021795126356255	-0.0179219686016202	True	lf
1763	-0.0395230453815058	0.499222847310775	0.0584908715955287	0.301705547055725	0.0395230453815058	0.449981855751638	True	lf
1764	0.0543615280288466	0.233405926552169	0.0456194272008905	0.631888120714702	0.0543615280288466	0.651729152933008	True	lf
1765	-0.0052942102331699	0.918063416483278	0.0514633335650109	0.037127318278609	0.0052942102331699	0.0186024466255059	True	lf
1766	-0.0240398473710062	0.545981281325019	0.0398147176462351	0.262822246593079	0.0240398473710062	0.248430651372323	True	lf
1767	0.0645805333369165	0.406680591183258	0.0778313885729679	0.390746553789532	0.0645805333369165	0.794916206539844	True	lf
1768	0.0208095988074789	0.668406021102588	0.048582341905803	0.17495964657061	0.0208095988074789	0.207660261130501	True	lf
1769	-0.0405269164514627	0.346040079716304	0.0430085975272634	0.460873596607369	0.0405269164514627	0.463379732877385	True	lf
1770	0.0391599825652552	0.303028792643135	0.038020877840914	0.518516104527564	0.0391599825652552	0.445145776181746	True	lf
1771	0.0159969400779589	0.805109944609359	0.0648333536755523	0.0941448089777334	0.0159969400779589	0.147792834547166	True	lf
1772	-0.0624657719187176	0.0925078523206128	0.0371308506016491	1.03382140158774	0.0624657719187176	0.765024511837556	True	lf
1773	0.020122191735436	0.680698278774998	0.0488983733864624	0.167045347558271	0.020122191735436	0.199044402535537	True	lf
1774	-0.0261509435833249	0.515655226411803	0.0402286761891779	0.287640576110158	0.0261509435833249	0.275323634315621	True	lf
1775	0.0270356692640794	0.581670825120908	0.0490713767687161	0.235322718575281	0.0270356692640794	0.286651293762811	True	lf
1776	0.0456807761428948	0.310789867722629	0.0450693632268078	0.507533148377818	0.0456807761428948	0.532754756882705	True	lf
1777	-0.0146348618593545	0.713859072910635	0.0399120047018603	0.146387516372523	0.0146348618593545	0.131044221085004	True	lf
1778	-0.0007274175853019	0.990376768014753	0.060310422712227	0.0041995557647228	0.0007274175853019	-0.0347784228255638	True	lf
1779	-0.0066776047989188	0.891272565248019	0.0488507043606153	0.0499894615287023	0.0066776047989188	0.0349834258912574	True	lf
1780	0.0444267327891886	0.276092455304887	0.0407906795831595	0.558945461032683	0.0444267327891886	0.515784824161257	True	lf
1781	-0.12639191932929	0.0104874205438244	0.0493847728950923	1.97933131650978	0.12639191932929	1.71098276840202	True	lf
1782	0.0572179117186051	0.154855945800557	0.0402210311384174	0.810072114951699	0.0572179117186051	0.691426487007255	True	lf
1783	0.0123577318759449	0.781813739214434	0.0446198060425288	0.106896701756695	0.0123577318759449	0.10324031371421	True	lf
1784	-0.0162692309684721	0.664219524073982	0.0374785115506015	0.177688362894552	0.0162692309684721	0.151151469162386	True	lf
1785	0.0744998063745922	0.09319574539502	0.0443774601008169	1.03060391375806	0.0744998063745922	0.93678548118643	True	lf
1786	0.121748510191229	0.0833156994458133	0.0703032013997251	1.07927315537281	0.121748510191229	1.64029031322821	True	lf
1787	0.135955483606012	0.039057074949437	0.0658831496638345	1.40830028488038	0.135955483606012	1.85694229621667	True	lf
1788	0.0137972930941473	0.733367528193237	0.0405029120909353	0.134678323498267	0.0137972930941473	0.120788694542212	True	lf
1789	-0.037050236886618	0.319892953694746	0.0372484775693979	0.494995326046537	0.037050236886618	0.41714377451533	True	lf
1790	-0.0432522532429928	0.353387237923129	0.0466060629928241	0.451749138472835	0.0432522532429928	0.49994329156791	True	lf
1791	-0.0521343773060734	0.162572992101871	0.0373329719005962	0.788951601148835	0.0521343773060734	0.620960868955199	True	lf
1792	0.0603691593843052	0.175848631878915	0.0445973762126395	0.754861006191218	0.0603691593843052	0.735520022558484	True	lf
1793	-0.060775903462981	0.185678330293523	0.0459215497519852	0.731238777913889	0.060775903462981	0.741233577192923	True	lf
1794	-0.0338871953601871	0.397471659268353	0.0400489052929285	0.400693832195336	0.0338871953601871	0.375488125689049	True	lf
1795	0.0357325334857392	0.469415817518021	0.0493932229345783	0.328442280427552	0.0357325334857392	0.399742184770891	True	lf
1796	-0.0241970782287066	0.672554977201658	0.0572516703191353	0.172272208991853	0.0241970782287066	0.250426905227074	True	lf
1797	-0.101735305899761	0.0448644013527808	0.0507174383887622	1.34809812287385	0.101735305899761	1.33795885835309	True	lf
1798	-0.0113135678443151	0.749779017828474	0.0354734294776486	0.125066717247109	0.0113135678443151	0.0905742447201626	True	lf
1799	-0.0579366404113309	0.228330120212468	0.048093308126588	0.641436794689192	0.0579366404113309	0.701456072659936	True	lf
1800	0.0233607949210402	0.511646958687388	0.0355960253989991	0.291029603046177	0.0233607949210402	0.239821645746809	True	lf
1801	0.0129772408000045	0.811028356062735	0.0542754613093617	0.0909639612434819	0.0129772408000045	0.110780014795052	True	lf
1802	0.0449739236266965	0.250884152583389	0.0391689143172952	0.600526770582365	0.0449739236266965	0.523182532066062	True	lf
1803	0.0125957455191395	0.769651690134764	0.043013771366877	0.113705772588686	0.0125957455191395	0.106134864730444	True	lf
1804	0.017070769804092	0.722064928826681	0.0479919863439494	0.141423748464573	0.017070769804092	0.161058308248538	True	lf
1805	0.0197738159655531	0.66945059062378	0.0463193155657289	0.174281470946667	0.0197738159655531	0.194686074631515	True	lf
1806	-0.021454145945304	0.637030176436556	0.0454676515370127	0.195839994431575	0.021454145945304	0.215758250620292	True	lf
1807	-0.0265699461683182	0.512324904770262	0.0405510663022055	0.290454531999115	0.0265699461683182	0.280684184335559	True	lf
1808	-0.0703520425401452	0.0954620437438019	0.0421961179854466	1.02016927207375	0.0703520425401452	0.877140807347355	True	lf
1809	0.0687544480504759	0.203328986163497	0.0540469608597864	0.691800704817358	0.0687544480504759	0.854288467562756	True	lf
1810	-0.0099682064008498	0.806887786216976	0.0407792765868433	0.0931868583576166	0.0099682064008498	0.0743326385880772	True	lf
1811	-0.0854810112910927	0.0337634871471483	0.0402664346206567	1.47155270509869	0.0854810112910927	1.09671338260822	True	lf
1812	0.137150717784622	0.0376009529528453	0.0659638997048552	1.42480114823942	0.137150717784622	1.87520598751049	True	lf
1813	-0.024024080947461	0.594867691283131	0.0451754185671079	0.225579618028286	0.024024080947461	0.248230535509997	True	lf
1814	-0.0012983295730276	0.977734900091342	0.0465204585533482	0.0097788824662392	0.0012983295730276	-0.0281642005949506	True	lf
1815	0.096036635239667	0.0961616077909742	0.0577228589549518	1.01699828401739	0.096036635239667	1.25284505056981	True	lf
1816	0.0384872897954096	0.323912061301799	0.0390159335612091	0.489572880148855	0.0384872897954096	0.436198687490381	True	lf
1817	-0.107917529074984	0.0998560183831278	0.0655813525683125	1.00062575481116	0.107917529074984	1.43084569713483	True	lf
1818	-0.038502077423469	0.439227783138945	0.0497765778516668	0.357310196603709	0.038502077423469	0.436395182206592	True	lf
1819	-0.024172858191317	0.531934333457875	0.0386731107055853	0.274141977436361	0.024172858191317	0.250119329248141	True	lf
1820	0.031107517560134	0.580321742676837	0.0562609587359825	0.236331157597323	0.031107517560134	0.339212699530343	True	lf
1821	0.0821365180572593	0.217327729714662	0.066579267834856	0.662884856773212	0.0821365180572593	1.0477131455728	True	lf
1822	-0.0871954483175101	0.113540567927431	0.0551005871567174	0.9448489377737	0.0871954483175101	1.12192391273819	True	lf
1823	-0.0739726845212768	0.0923558906460635	0.0439502822040264	1.03453539915723	0.0739726845212768	0.92918094526676	True	lf
1824	0.033487445344392	0.394357785438088	0.0393164590169413	0.404109580882269	0.033487445344392	0.370251994836616	True	lf
1825	-0.020575488331136	0.571376813473471	0.0363508498884566	0.243077387307913	0.020575488331136	0.204723559749191	True	lf
1826	-0.0044892363472981	0.90461687691747	0.0374630051604053	0.0435353141318241	0.0044892363472981	0.0091152909386526	True	lf
1827	-0.0295779140804015	0.449401797896271	0.0391028789030453	0.347365194456125	0.0295779140804015	0.319386351997872	True	lf
1828	0.0722217601085351	0.0898524781465826	0.0425791562999907	1.04646994047438	0.0722217601085351	0.903972030492622	True	lf
1829	-0.0492455433045517	0.244855318553891	0.0423458621204206	0.611090458141493	0.0492455433045517	0.581298993012296	True	lf
1830	-0.041498373103916	0.307466149483905	0.0406626241283158	0.51220269095061	0.041498373103916	0.476381201576686	True	lf
1831	0.0012159771256285	0.982403633056106	0.055132444343691	0.007710040122592	0.0012159771256285	-0.0291193363647716	True	lf
1832	0.0153995898806847	0.703401408759526	0.0404472201824485	0.15279676622113	0.0153995898806847	0.14043685026122	True	lf
1833	-0.0146723908889154	0.786653744488397	0.0542099884869823	0.104216385745501	0.0146723908889154	0.131504520092588	True	lf
1834	0.0085945519521528	0.820291059915034	0.0378330232500125	0.0860320216572772	0.0085945519521528	0.0578410661462617	True	lf
1835	0.0263665938529146	0.554756078186761	0.0446400890658456	0.255897930720994	0.0263665938529146	0.278081634629477	True	lf
1836	0.0346435035859287	0.536384012122729	0.0560311314234594	0.270524175545189	0.0346435035859287	0.38541218748985	True	lf
1837	-0.0423803595356159	0.328763637385769	0.0433955004095022	0.483116223236642	0.0423803595356159	0.488215798410343	True	lf
1838	-0.0322551460730631	0.52119576208083	0.0502805643743595	0.282999124257214	0.0322551460730631	0.354151368703544	True	lf
1839	0.0015476841138434	0.971928336227027	0.0439809501097905	0.0123657559878596	0.0015476841138434	-0.0252699898359929	True	lf
1840	0.0103072897462303	0.851430269399343	0.0550327278921309	0.0698509141783476	0.0103072897462303	0.0784178225768318	True	lf
1841	0.0660079337563692	0.195904901864116	0.0510381015067231	0.70795469710428	0.0660079337563692	0.815165270641506	True	lf
1842	0.0557060598409857	0.123484336709313	0.0361654407062051	0.90838812671301	0.0557060598409857	0.670382523610586	True	lf
1843	-0.0179382119313415	0.747252374439269	0.0556630208870761	0.126532696289707	0.0179382119313415	0.171813288540715	True	lf
1844	0.0011485357008965	0.987906979199941	0.0757762540761182	0.0052839464265975	0.0011485357008965	-0.0299012678149911	True	lf
1845	0.0200124225521124	0.651120230192919	0.0442550534105458	0.186338810989053	0.0200124225521124	0.197670549965393	True	lf
1846	-0.0872296040033115	0.0874816400973363	0.0510462612111674	1.05808308344709	0.0872296040033115	1.12242678345656	True	lf
1847	0.147146879516921	0.01447548249174	0.0601768074110735	1.83936695160688	0.147146879516921	2.02799949678421	True	lf
1848	0.0067702066335957	0.907334290210597	0.0581625021288539	0.0422326758439378	0.0067702066335957	0.0360833837031102	True	lf
1849	0.0823382394443581	0.142071304620976	0.0560840886911776	0.847493631454905	0.0823382394443581	1.05066163447754	True	lf
1850	-0.0470526270249857	0.192888070825143	0.0361364314301754	0.714694630495117	0.0470526270249857	0.551383369047904	True	lf
1851	-0.0578710774559698	0.138206841850124	0.0390360942085514	0.859470456931391	0.0578710774559698	0.700540494737907	True	lf
1852	-0.0377656361666994	0.289642012078369	0.0356647245344175	0.538138444234223	0.0377656361666994	0.426619763268502	True	lf
1853	-0.0095287172440773	0.808042915448554	0.0392206449435965	0.0925655730774525	0.0095287172440773	0.069046185534126	True	lf
1854	0.0537134919425452	0.329763140382919	0.0551138760491818	0.4817978896949	0.0537134919425452	0.642759613933877	True	lf
1855	-0.0025321431378137	0.943274064869503	0.0355860917596316	0.0253621062364656	0.0025321431378137	-0.0138119370675698	True	lf
1856	-0.0687760342517551	0.107207716140298	0.04269492070247	0.96977395572016	0.0687760342517551	0.854596780785619	True	lf
1857	-0.0236097382401672	0.610736124457827	0.0463824614771674	0.214146391141022	0.0236097382401672	0.242975387370317	True	lf
1858	0.0073225155544613	0.864065685980698	0.042771441975548	0.0634532413467785	0.0073225155544613	0.0426528424549247	True	lf
1859	-0.0334840662425272	0.482195367262424	0.0476454333852791	0.316776966463813	0.0334840662425272	0.370207761064358	True	lf
1860	-0.0222047038246799	0.655203815559958	0.0497255991330403	0.183623582139259	0.0222047038246799	0.225211585565882	True	lf
1861	0.0153061695643833	0.673274403725557	0.0362999316507493	0.171807896050476	0.0153061695643833	0.139287954559	True	lf
1862	0.0474970786005802	0.323948412514232	0.048153094243972	0.48952414394214	0.0474970786005802	0.557432955888809	True	lf
1863	0.0177928083776593	0.646539755922049	0.0388002573060603	0.189404765065538	0.0177928083776593	0.170008076640087	True	lf
1864	-0.0401967903171252	0.57146366023565	0.0710319644781964	0.243011381473283	0.0401967903171252	0.458969585288031	True	lf
1865	0.086668671185661	0.126144998359254	0.0566653751198551	0.899129964552187	0.086668671185661	1.11417125542732	True	lf
1866	0.0832597798656874	0.170559701725714	0.0607554861833639	0.768123572145723	0.0832597798656874	1.06414292468824	True	lf
1867	0.0107952840644927	0.783295699820241	0.0392517626812772	0.106074257664551	0.0107952840644927	0.0843069136853357	True	lf
1868	-0.0033919892975176	0.93772823278396	0.0434171918921209	0.0279230082132633	0.0033919892975176	-0.0037631620969929	True	lf
1869	-0.0034573645516685	0.958064218779638	0.0657507029896179	0.0186053793067524	0.0034573645516685	-0.0029975804235025	True	lf
1870	-0.0366121785849239	0.45353466380411	0.048846506992835	0.343389514064681	0.0366121785849239	0.411351218535578	True	lf
1871	-0.0254267990452894	0.511396401876032	0.0387211173556733	0.291242331943007	0.0254267990452894	0.266077055529259	True	lf
1872	-0.123254426081417	0.0614269143338394	0.0658970123209894	1.21164130010359	0.123254426081417	1.66320049371769	True	lf
1873	-0.0416977954689664	0.240302591472236	0.0355107321220696	0.619241545650435	0.0416977954689664	0.479054540075761	True	lf
1874	-0.0385783001818771	0.375941363077402	0.0435716455680978	0.424879888257989	0.0385783001818771	0.43740814671545	True	lf
1875	-0.105803237715677	0.0164658995694331	0.0441136939254733	1.78341453781154	0.105803237715677	1.39901951902228	True	lf
1876	0.0200709380826487	0.629129919038588	0.0415588794925839	0.201259660921507	0.0200709380826487	0.198402852533516	True	lf
1877	-0.0418416839362813	0.35187759204313	0.0449449748723453	0.453608388640438	0.0418416839362813	0.480984345197995	True	lf
1878	0.027943809978979	0.731575372765131	0.0814615451809743	0.135740922731198	0.027943809978979	0.298313527330541	True	lf
1879	-0.0656172029927555	0.188032432313795	0.0498451115964005	0.725767236054815	0.0656172029927555	0.809616599561942	True	lf
1880	0.0088225756127896	0.815005413627173	0.0377075562374306	0.0888395064740114	0.0088225756127896	0.0605721849351973	True	lf
1881	-0.0552584399021778	0.140157075203908	0.0374581087995947	0.853384973933248	0.0552584399021778	0.664165976458053	True	lf
1882	-0.0275988584021634	0.440642089884112	0.0357911062071298	0.355914021639707	0.0275988584021634	0.293879568468868	True	lf
1883	-0.104223669751627	0.0604826724257612	0.0555190824625199	1.21836902778926	0.104223669751627	1.37528181126603	True	lf
1884	-0.0215351284595121	0.583328030135381	0.0392597089184127	0.234087154307784	0.0215351284595121	0.2167770201349	True	lf
1885	0.0387878926737006	0.501613038475137	0.0577240374506458	0.299631183373093	0.0387878926737006	0.44019468319513	True	lf
1886	0.0024114529651682	0.960829962609153	0.0491009972399101	0.0173534623152633	0.0024114529651682	-0.0152193489387665	True	lf
1887	0.0175126154382381	0.615275459052027	0.0348469927582008	0.210930406886351	0.0175126154382381	0.166532182109101	True	lf
1888	-0.078958029933751	0.0914082168793371	0.0467756492693567	1.03901476285525	0.078958029933751	1.00137618649358	True	lf
1889	-0.0192576721138038	0.59626839572098	0.0363507073271012	0.22455820914785	0.0192576721138038	0.188239033683426	True	lf
1890	-0.0795580604892633	0.0700247233229605	0.0439122555762918	1.15474859845654	0.0795580604892633	1.01010579973346	True	lf
1891	0.0533849122040071	0.286298171524592	0.0500666169138875	0.54318142564	0.0533849122040071	0.63821696874475	True	lf
1892	-0.0354139103590822	0.420347634283089	0.0439477622808949	0.376391392449724	0.0354139103590822	0.395544713543275	True	lf
1893	0.0323158181171078	0.491534308838481	0.0469795058200699	0.308446163245458	0.0323158181171078	0.354942636180473	True	lf
1894	-0.0272525383652062	0.628771660830229	0.056370200987724	0.201507040477561	0.0272525383652062	0.289433108615979	True	lf
1895	0.0763387700913609	0.203992197355257	0.0600969865162772	0.690386443899409	0.0763387700913609	0.963369686667341	True	lf
1896	0.0303377254792886	0.505135777172282	0.0455226937161238	0.296591870691295	0.0303377254792886	0.329222705953502	True	lf
1897	-0.0254214631344419	0.562876236944284	0.0439380893092791	0.249587085647511	0.0254214631344419	0.266009005586811	True	lf
1898	0.0525133633542077	0.343631303582694	0.0554514782190072	0.463907280364712	0.0525133633542077	0.626185000524797	True	lf
1899	0.0083019997664102	0.897431220026424	0.0644030062676886	0.0469988262121748	0.0083019997664102	0.0543408406550334	True	lf
1900	0.114536680078179	0.0131668572346031	0.0461986001053716	1.88051787337136	0.114536680078179	1.53083598475773	True	lf
1901	-0.0664382499646877	0.0639570154899725	0.0358645017008302	1.19411181050551	0.0664382499646877	0.821281081483598	True	lf
1902	0.0404233673573576	0.387603257998853	0.046787819680445	0.411612581144035	0.0404233673573576	0.461995979669045	True	lf
1903	-0.192491479364688	0.0131002689142442	0.0775852531058049	1.88271978932334	0.192491479364688	2.71341837946318	True	lf
1904	-0.0371984038721079	0.347623596298034	0.0396061102792391	0.458890751802717	0.0371984038721079	0.419104720044093	True	lf
1905	-0.0170919858877384	0.708355832649379	0.0456925353074475	0.149748525735278	0.0170919858877384	0.161320940181022	True	lf
1906	-0.0287833908608634	0.453219793480031	0.0383748885145271	0.343691131440058	0.0287833908608634	0.309126427993261	True	lf
1907	-0.0508063049040062	0.244484420637149	0.0436536181435418	0.611748810351773	0.0508063049040062	0.602692085234529	True	lf
1908	-0.0304479689399027	0.464803204229187	0.0416547320378995	0.332730886697205	0.0304479689399027	0.330651888077032	True	lf
1909	-0.0063982682973763	0.855308052528595	0.0350878413541445	0.0678774391689699	0.0063982682973763	0.0316679789427314	True	lf
1910	-0.0123220934364485	0.824410031691282	0.0555358225083477	0.0838567322231732	0.0123220934364485	0.10280713931724	True	lf
1911	0.0281130755859719	0.526984160416231	0.0444393705380582	0.278202438197714	0.0281130755859719	0.300491089132045	True	lf
1912	-0.0330160827647268	0.66772461589617	0.0769116350544312	0.175402613056893	0.0330160827647268	0.364086128342221	True	lf
1913	-0.0885203017483367	0.170820762535465	0.0646335838901961	0.767459343795911	0.0885203017483367	1.14144693133702	True	lf
1914	-0.0532680086049711	0.326163923475567	0.0542515929007202	0.486564077329937	0.0532680086049711	0.636601623398757	True	lf
1915	-0.0356094769885579	0.490484089671117	0.0516424348773529	0.309375075705251	0.0356094769885579	0.398120589472886	True	lf
1916	0.0913855107901988	0.0152315148163741	0.0376563754972278	1.81725690272584	0.0913855107901988	1.183787231275	True	lf
1917	0.0900454093694622	0.0170272530467679	0.0377371873367407	1.76885540975061	0.0900454093694622	1.16396419995215	True	lf
1918	0.0279124125121594	0.600492165923403	0.0532992014457622	0.221492654070284	0.0279124125121594	0.297909739853206	True	lf
1919	-0.117579834510505	0.0629997922213442	0.0632424051646878	1.20066088288408	0.117579834510505	1.57696468930792	True	lf
1920	-0.0236161794992233	0.579962476294403	0.0426716527854374	0.236600104480956	0.0236161794992233	0.243057024750764	True	lf
1921	-0.127421596150419	0.0232754157688139	0.0561604860738606	1.63310255247384	0.127421596150419	1.72667744638139	True	lf
1922	-0.0536577141140835	0.447807550573219	0.0706882683081504	0.348908587968603	0.0536577141140835	0.641988230077136	True	lf
1923	0.0506065076696677	0.301520205964658	0.0489813621188637	0.520683578897256	0.0506065076696677	0.599948857536174	True	lf
1924	-0.0304115170533517	0.4226781538085	0.0379298323203105	0.373990198174296	0.0304115170533517	0.330179274698323	True	lf
1925	0.0048681748370067	0.903789259606509	0.0402741257516998	0.0439328240153752	0.0048681748370067	0.0135772236797008	True	lf
1926	0.0964406206214052	0.0091127340581727	0.0369816634151618	2.0403513037914	0.0964406206214052	1.2588613113284	True	lf
1927	0.0155220395601554	0.668453980949299	0.0362435165655115	0.17492848594533	0.0155220395601554	0.141943374561946	True	lf
1928	0.0048644404051828	0.897648124392762	0.037816453142147	0.0468938722220876	0.0048644404051828	0.0135332156991544	True	lf
1929	0.0066231958248228	0.873911114668027	0.0417360246346043	0.0585327371279004	0.0066231958248228	0.0343373375765574	True	lf
1930	-0.106926009874293	0.0035529083008015	0.0366769140685406	2.44941600133978	0.106926009874293	1.41591315497905	True	lf
1931	-0.0574938538519181	0.264387110355707	0.0515140131015455	0.577759721795493	0.0574938538519181	0.695275234931327	True	lf
1932	0.0486028545571903	0.493623180800064	0.0709989345345785	0.306604453802271	0.0486028545571903	0.572514114579053	True	lf
1933	-0.0083253546457548	0.829115556888462	0.038572588543077	0.0813849360099699	0.0083253546457548	0.0546201129129394	True	lf
1934	-0.0264921081658382	0.690525831474042	0.0665394170936932	0.160820070515038	0.0264921081658382	0.279687785967619	True	lf
1935	-0.111465918225817	0.0270508473290801	0.0504191969364134	1.56781912669122	0.111465918225817	1.48438568351916	True	lf
1936	-0.0138672782881732	0.736125002172686	0.0411505061194761	0.133048431390447	0.0138672782881732	0.121644345012544	True	lf
1937	-0.0265179759651806	0.471505471197055	0.0368289001131039	0.326513263484649	0.0265179759651806	0.280018888861633	True	lf
1938	-0.0126135393639841	0.747893595835281	0.0392434053472058	0.126160185596335	0.0126135393639841	0.106351370159777	True	lf
1939	-0.0635794537394601	0.281075130412792	0.0589841576783385	0.551177579160624	0.0635794537394601	0.780749884282421	True	lf
1940	-0.162122839828632	0.0051704986186805	0.0579793892784693	2.28646757355987	0.162122839828632	2.25646629062473	True	lf
1941	-0.0312381899583494	0.444168651765105	0.0408250133742987	0.352452096048359	0.0312381899583494	0.34091093286946	True	lf
1942	0.108408675443662	0.160623485800071	0.0772704189430371	0.794190953405709	0.108408675443662	1.43824716329458	True	lf
1943	-0.012526222719352	0.784101087854418	0.0457197165702503	0.105627943607296	0.012526222719352	0.105289096591479	True	lf
1944	-0.0217302165365546	0.718324030033445	0.0602446385904012	0.14367960490686	0.0217302165365546	0.219232455958319	True	lf
1945	0.0466922344741717	0.472642673379361	0.0650141345872748	0.325467069888327	0.0466922344741717	0.546483058630754	True	lf
1946	0.0071384577776843	0.920341288970789	0.0713818476111163	0.0360510939248246	0.0071384577776843	0.0404618621020316	True	lf
1947	0.0703358742237163	0.104755954470391	0.0433577530734196	0.979821281773251	0.0703358742237163	0.876909188577551	True	lf
1948	0.0637601318359255	0.357591210293533	0.069307150981011	0.446613164842371	0.0637601318359255	0.783304515614418	True	lf
1949	-0.0046388217125205	0.897199139867228	0.0359041027911535	0.0471111514411606	0.0046388217125205	0.0108757568007456	True	lf
1950	0.0083402320160937	0.862381142817833	0.0481137985803288	0.0643007485159833	0.0083402320160937	0.0547980271956385	True	lf
1951	0.0219276081744904	0.686780705999455	0.0543802096320892	0.16318191414547	0.0219276081744904	0.22171861609127	True	lf
1952	0.0471804513911179	0.361166779844374	0.0516681358657286	0.442292202970298	0.0471804513911179	0.553122518380983	True	lf
1953	-0.0582352355775668	0.460767896712778	0.0789541469574928	0.336517787323958	0.0582352355775668	0.705627613307109	True	lf
1954	0.0420421395102049	0.285801808779279	0.0393882902637283	0.543935026978309	0.0420421395102049	0.483674102738507	True	lf
1955	0.0100701814988236	0.781957053393146	0.0363847143222018	0.106817098585358	0.0100701814988236	0.0755606145948262	True	lf
1956	0.0047867289693786	0.92602756648287	0.0515567361162407	0.0333760848156896	0.0047867289693786	0.0126175954747256	True	lf
1957	-0.0923941911833314	0.0778203767160028	0.0523932467386742	1.10890667117703	0.0923941911833314	1.1987302473034	True	lf
1958	0.0417237036652763	0.440613504608693	0.0541052853816969	0.355942196047813	0.0417237036652763	0.479401958979306	True	lf
1959	-0.0464206573068993	0.198363823119181	0.0360905613489019	0.702537530026201	0.0464206573068993	0.542793424605	True	lf
1960	0.0422067952282364	0.546073218751932	0.0699187685480719	0.262749122188976	0.0422067952282364	0.485884607115407	True	lf
1961	0.0113119799631519	0.849025819155621	0.0594236572032975	0.0710791025165718	0.0113119799631519	0.0905550233739861	True	lf
1962	0.0252759086346002	0.506750986948111	0.0380715628954388	0.295205396802292	0.0252759086346002	0.264153195735002	True	lf
1963	0.0182319767025965	0.61823745786317	0.0365846918153574	0.208844685376802	0.0182319767025965	0.175463404319283	True	lf
1964	-0.0451849463196019	0.376344519269113	0.0510765387927521	0.424414404243799	0.0451849463196019	0.526038328150866	True	lf
1965	-0.0441751094732127	0.323093898933839	0.0447062209362035	0.49067124280063	0.0441751094732127	0.512386663193122	True	lf
1966	0.0580791757809599	0.268219731797881	0.0524572472070575	0.571509276090228	0.0580791757809599	0.703447023820044	True	lf
1967	0.0800611578703615	0.197532708838177	0.0621297211016479	0.704360980585565	0.0800611578703615	1.01743163049667	True	lf
1968	0.0486529702846812	0.16322090893326	0.0348936832627736	0.78722420800441	0.0486529702846812	0.573198629298239	True	lf
1969	0.0829810988113015	0.183194296771763	0.0623456801986193	0.737088050968973	0.0829810988113015	1.06006410170815	True	lf
1970	0.0193425576146231	0.765277273174916	0.0647865875598903	0.116181183941269	0.0193425576146231	0.189298486713751	True	lf
1971	-0.0335957954058627	0.40173099052449	0.0400649284097911	0.396064664423088	0.0335957954058627	0.371670583807553	True	lf
1972	0.0125075283890374	0.836523138482903	0.0606152850105738	0.0775220418187831	0.0125075283890374	0.105061713457556	True	lf
1973	0.0154004582773998	0.659359330079694	0.0349376869873654	0.180877844069851	0.0154004582773998	0.1404475318476	True	lf
1974	-0.0559553976308858	0.354660123295892	0.0604538916044589	0.450187639287048	0.0559553976308858	0.673848119326265	True	lf
1975	0.0336619261705548	0.647272714727964	0.0735692560720116	0.188912699938411	0.0336619261705548	0.372536642975599	True	lf
1976	-0.0384747308990508	0.281958807739843	0.0357595293417732	0.549814334510397	0.0384747308990508	0.436031814273926	True	lf
1977	0.0218714205735358	0.566421823430226	0.0381481021327113	0.24686002224495	0.0218714205735358	0.22101075260412	True	lf
1978	-0.0039638472347356	0.955101724168012	0.0704040939553345	0.0199503709375794	0.0039638472347356	0.0029410656322093	True	lf
1979	-0.0163314555656206	0.714618732924199	0.0446629429182831	0.145925603444276	0.0163314555656206	0.15191947917512	True	lf
1980	-0.0116584691174419	0.754454984531067	0.0372748290569248	0.122366667820774	0.0116584691174419	0.0947521825075869	True	lf
1981	-0.0166511630477029	0.773113759477194	0.0577554992734272	0.111756597313002	0.0166511630477029	0.155868332246769	True	lf
1982	0.101241096499004	0.0609712105195246	0.054032593823616	1.21487518243042	0.101241096499004	1.33055713137504	True	lf
1983	0.0498862931800679	0.153855906452185	0.0349823184039123	0.812885826746041	0.0498862931800679	0.590071553944692	True	lf
1984	0.0367769549282905	0.342720517878935	0.0387613996027982	0.465059894593004	0.0367769549282905	0.413529217513254	True	lf
1985	0.020854395815987	0.641106968986369	0.0447373653923905	0.19306950220553	0.020854395815987	0.20822247999399	True	lf
1986	0.0531214854364553	0.156665635229724	0.0375052313613967	0.805026256031906	0.0531214854364553	0.634577639174496	True	lf
1987	0.004307537862428	0.933823289342492	0.0518758407464129	0.0297352990635931	0.004307537862428	0.0069784239463618	True	lf
1988	-0.0892739759683187	0.137104500970278	0.0600500088301917	0.862948287628659	0.0892739759683187	1.15256874555254	True	lf
1989	0.054161238248886	0.296841508165961	0.0519168424180493	0.527475370552694	0.054161238248886	0.648955453390948	True	lf
1990	0.0064664091731202	0.878697767885197	0.0423692784609304	0.0561604768152782	0.0064664091731202	0.0324763813878508	True	lf
1991	0.0298103621056566	0.497488703066134	0.0439391563883268	0.303216776730808	0.0298103621056566	0.322393020468961	True	lf
1992	0.0082528432124284	0.835825892092031	0.0398234885560781	0.0778841794731749	0.0082528432124284	0.0537531264371119	True	lf
1993	0.0154118874642599	0.709374591651616	0.0413524177212349	0.149124371126432	0.0154118874642599	0.140588118188743	True	lf
1994	-0.0065353848021999	0.91857858843686	0.0639317719436713	0.0368836819663166	0.0065353848021999	0.0332949251428616	True	lf
1995	-0.0455192896413535	0.299050663890719	0.0438329756156947	0.524255229119602	0.0455192896413535	0.530566318333139	True	lf
1996	-0.0151313987860123	0.731374309915713	0.0440765755421981	0.135860298657249	0.0151313987860123	0.137139703148577	True	lf
1997	-0.0103314137813791	0.788091286926357	0.0384367486630543	0.103423473992454	0.0103314137813791	0.0787086768771003	True	lf
1998	0.0150641285191281	0.831533484719451	0.0708116299912114	0.0801202576458042	0.0150641285191281	0.136313212552665	True	lf
1999	-0.0276506440689434	0.488489253654533	0.0399164112838198	0.311144985946994	0.0276506440689434	0.294544891768079	True	lf
2000	0.0364915245338292	0.597847825945008	0.0691785118179652	0.223409345714943	0.0364915245338292	0.409757098561109	True	lf
2001	-0.0442282184835768	0.327207442669127	0.0451421555108984	0.485176826414617	0.0442282184835768	0.513103706311112	True	lf
2002	0.0110817987259456	0.780507140976817	0.0397684280525953	0.107623119158079	0.0110817987259456	0.0877699687098408	True	lf
2003	0.0051663380344785	0.919014957001592	0.050812470297507	0.0366774203980045	0.0051663380344785	0.017093184146789	True	lf
2004	-0.0410188184899719	0.35432550557263	0.0442856922238606	0.450597584526084	0.0410188184899719	0.469958664561912	True	lf
2005	0.004255192356367	0.953464149342713	0.0729163893359313	0.0206956319680994	0.004255192356367	0.0063631272220617	True	lf
2006	-0.0685615236727462	0.0689032181664672	0.0376907613130332	1.1617604936323	0.0685615236727462	0.851533515693766	True	lf
2007	-0.0304613902388655	0.685517960156906	0.0752235299501551	0.163981162472047	0.0304613902388655	0.330825914495852	True	lf
2008	0.0028328134655824	0.939991925263136	0.0376303540363749	0.0268758770691577	0.0028328134655824	-0.0103024316111227	True	lf
2009	0.0985097486393971	0.0206081371411626	0.0425511965872254	1.68596126420712	0.0985097486393971	1.28971835031256	True	lf
2010	-0.0453387524657315	0.280544495805423	0.0420154565863047	0.551998247597779	0.0453387524657315	0.528120815931391	True	lf
2011	0.0255467413875321	0.50204479021761	0.0380569922550675	0.299257535292016	0.0255467413875321	0.267607029653869	True	lf
2012	0.0883779436459101	0.0945517289562087	0.0528620154930052	1.02433052531418	0.0883779436459101	1.13934745005018	True	lf
2013	-0.198250860574618	0.011090930280033	0.0780570291837637	1.95503202476693	0.198250860574618	2.79846472969455	True	lf
2014	-0.0388546570829116	0.282804517249756	0.0361761554114949	0.548513657813701	0.0388546570829116	0.441082671531087	True	lf
2015	-0.0010463824465291	0.980010848705647	0.0417629063652021	0.0087691166473828	0.0010463824465291	-0.0310852030693857	True	lf
2016	-0.0092229809504194	0.833423509346315	0.0438536261486662	0.0791342530563577	0.0092229809504194	0.0653742001424582	True	lf
2017	0.0273359730400927	0.541537994938119	0.0447771828336708	0.266371067361676	0.0273359730400927	0.290503873041301	True	lf
2018	-0.024820162093061	0.483802475632055	0.0354472518239374	0.315331913670316	0.024820162093061	0.258348407154112	True	lf
2019	-0.0823531483651521	0.0774219240082706	0.04663669071037	1.11113604025302	0.0823531483651521	1.05087958876089	True	lf
2020	-1.46026304957252e-14	0.999999999999741	0.0450132794381774	1.1239236622679999e-13	1.46026304957252e-14	-0.0431810348258591	True	lf
2021	0.0440557678678189	0.260749535310356	0.0391738686440655	0.583776456870091	0.0440557678678189	0.510775765297283	True	lf
2022	0.0585553935608281	0.0956220111678804	0.0351376125139901	1.01944212625488	0.0585553935608281	0.710103485436615	True	lf
2023	-0.0359416745092399	0.419467173608316	0.0445183042733027	0.377302020243113	0.0359416745092399	0.402499543574104	True	lf
2024	-0.0325128003529405	0.383847698331384	0.0373354722636305	0.41584105921234	0.0325128003529405	0.35751265637504	True	lf
2025	0.0076407885778953	0.917594154210229	0.0738492222762844	0.0373493618922367	0.0076407885778953	0.0464454869538815	True	lf
2026	-0.0927175882959656	0.0597979158795019	0.0492581096648067	1.22331395209528	0.0927175882959656	1.20352519510938	True	lf
2027	-0.0252527902775588	0.512835922594705	0.0385875599026526	0.290021561417783	0.0252527902775588	0.263858522813124	True	lf
2028	-0.0294744580798201	0.562714002943612	0.050922069471602	0.249712277443353	0.0294744580798201	0.318048895131669	True	lf
2029	0.0578059555302588	0.235750487374592	0.0487536069028475	0.627547400758705	0.0578059555302588	0.699631208937498	True	lf
2030	-0.0290602219702909	0.509704227080469	0.0440775010418267	0.29268176470419	0.0290602219702909	0.312698228190147	True	lf
2031	-0.0191697843281134	0.681551744727915	0.0467160843457748	0.166501166099735	0.0191697843281134	0.187142455477108	True	lf
2032	-0.0270226399748181	0.539043239518443	0.0439921541484696	0.268376396351163	0.0270226399748181	0.286484228921679	True	lf
2033	0.0177461047743523	0.617898725543029	0.0355754130340245	0.209082700545578	0.0177461047743523	0.169428449760751	True	lf
2034	0.0213175987970423	0.743813797931535	0.0652299156439846	0.128535769631325	0.0213175987970423	0.214041136801353	True	lf
2035	0.0604611477436031	0.405166412493381	0.0726321318547899	0.392366563986437	0.0604611477436031	0.736811748803869	True	lf
2036	-0.0756167448092774	0.077312263042931	0.042806007122679	1.11175161410917	0.0756167448092774	0.952922039938643	True	lf
2037	0.0414282417402406	0.238661817923634	0.0351581939061948	0.622217055611811	0.0414282417402406	0.47544141495826	True	lf
2038	0.0332973276779943	0.619083456710746	0.0669764551759665	0.208250801148183	0.0332973276779943	0.367763996207803	True	lf
2039	-0.0612324956364553	0.19024463870919	0.04674751062512	0.720687573252908	0.0612324956364553	0.74765330700784	True	lf
2040	0.179397591935234	0.0011739520358936	0.0552820222594103	2.93034964667633	0.179397591935234	2.51788821352654	True	lf
2041	0.0095483649571084	0.879621760800958	0.0630468520918227	0.0557040352470376	0.0095483649571084	0.0692823179149004	True	lf
2042	0.0025906984471065	0.94865942595717	0.0402342752934278	0.0228896737417906	0.0025906984471065	-0.0131288305027583	True	lf
2043	-0.0608349431292497	0.402440655188524	0.0726586669150102	0.395298152623671	0.0608349431292497	0.742063326580603	True	lf
2044	-0.0059118464046415	0.871905511945169	0.0366652146050277	0.059530576838358	0.0059118464046415	0.0259040189234359	True	lf
2045	0.0402541455516105	0.324816653863299	0.0408834228057576	0.488361711895411	0.0402541455516105	0.459735496879068	True	lf
2046	0.0052589175724993	0.88755598551171	0.0371924555001918	0.0518042428566012	0.0052589175724993	0.0181858079794088	True	lf
2047	-0.0355584802211798	0.51090119242826	0.0540866779704264	0.291663083686088	0.0355584802211798	0.397448747459894	True	lf
2048	-0.0533378544051772	0.138325603734885	0.035989114200959	0.85909742559126	0.0533378544051772	0.637566681380218	True	lf
2049	-0.0293249877375467	0.435441452763092	0.0376002801469571	0.361070229752112	0.0293249877375467	0.316117365381378	True	lf
2050	-0.010791851984482	0.763466251713435	0.0358614153575189	0.117210155750411	0.010791851984482	0.0842654549378887	True	lf
2051	-0.0113745700915651	0.844182617615127	0.0578722245363484	0.0735635945549261	0.0113745700915651	0.091312771302807	True	lf
2052	0.0666976095721401	0.0956621437230173	0.040028393432582	1.01925989111359	0.0666976095721401	0.824969712559315	True	lf
2053	0.0286131025026897	0.42073296115571	0.0355375922207769	0.375993463054791	0.0286131025026897	0.30693089186727	True	lf
2054	-0.0076523696963427	0.892241073603775	0.0564879770325534	0.0495177882353063	0.0076523696963427	0.0465835867087922	True	lf
2055	0.0272881473885643	0.446365898469593	0.0358353154374515	0.350308992099595	0.0272881473885643	0.289890063077214	True	lf
2056	0.0244668271059043	0.674341823766308	0.0582270916611112	0.171119903844592	0.0244668271059043	0.253854244362941	True	lf
2057	0.0320556620272181	0.432099642267312	0.0408038534895677	0.364416093238404	0.0320556620272181	0.351550813608191	True	lf
2058	-0.0494729589595504	0.380899457795855	0.0564604979751896	0.419189645549702	0.0494729589595504	0.584410943725242	True	lf
2059	0.0577590115472492	0.22105147153231	0.0471988779922111	0.655506589664531	0.0577590115472492	0.698975820897017	True	lf
2060	0.007748367859527	0.850203280668963	0.0410272497288758	0.0704772235588761	0.007748367859527	0.0477285802964175	True	lf
2061	-0.0177596158803903	0.647386139692031	0.03882762357729	0.188836602924958	0.0177596158803903	0.169596122409277	True	lf
2062	-0.0005775375813914	0.987873598190418	0.0379989535223607	0.0052986213236013	0.0005775375813914	-0.0365120057729839	True	lf
2063	0.0460896234395815	0.280225972459857	0.0426830131272231	0.552491615041473	0.0460896234395815	0.538299560721491	True	lf
2064	0.01172840277074	0.753489896192257	0.03734672421229	0.122922566915865	0.01172840277074	0.0956000218076631	True	lf
2065	-0.0570766399780039	0.299150251586235	0.0549734987085623	0.524110627578855	0.0570766399780039	0.689457005505623	True	lf
2066	-0.0184647325295078	0.63534700944154	0.0389375178010091	0.196989009947675	0.0184647325295078	0.178358283686899	True	lf
2067	0.0438545854299287	0.410295457021948	0.0532620607899885	0.386903291712644	0.0438545854299287	0.508061337324648	True	lf
2068	0.0691358242248584	0.13577790282445	0.0463470139993346	0.867170903562664	0.0691358242248584	0.85973748715638	True	lf
2069	-0.0403931048127837	0.331912534592107	0.0416308404744336	0.478976346261496	0.0403931048127837	0.461591649938827	True	lf
2070	-0.0898116047808153	0.147463972527769	0.0620011428860942	0.831314070828614	0.0898116047808153	1.16050926069932	True	lf
2071	-0.0368050045707176	0.473683972532922	0.0513679179002384	0.324511309716351	0.0368050045707176	0.413900081006371	True	lf
2072	0.0385711743435216	0.297904619725409	0.037054270234719	0.525922761955494	0.0385711743435216	0.437313438216662	True	lf
2073	0.0193294475092563	0.594948668555514	0.0363555167853477	0.225520503052569	0.0193294475092563	0.18913483849049	True	lf
2074	0.0147611407801433	0.676220992557602	0.0353454059898733	0.169911351153194	0.0147611407801433	0.132593315444816	True	lf
2075	0.0383807929721666	0.421184219723591	0.0477154384093715	0.375527908653099	0.0383807929721666	0.43478382996035	True	lf
2076	-0.0275506415957381	0.460747584435912	0.0373509068661454	0.336536932981171	0.0275506415957381	0.293260199078255	True	lf
2077	0.0583712997926043	0.141794942300472	0.0397316237158286	0.848339259774743	0.0583712997926043	0.707529428375995	True	lf
2078	-0.0278975506920629	0.451205119679876	0.0370285049003114	0.345625981196467	0.0278975506920629	0.297718623821272	True	lf
2079	-0.0062579897041157	0.877479784039691	0.0405928531984335	0.0567628803107352	0.0062579897041157	0.0300044931451719	True	lf
2080	-0.031157131482037	0.541528993807555	0.0510352241671439	0.266378286012739	0.031157131482037	0.339857404867754	True	lf
2081	0.0071791862124209	0.883284977936959	0.0489024674319332	0.0538991555639571	0.0071791862124209	0.0409465376546488	True	lf
2082	-0.111643585004099	0.0636938061502266	0.0602073855664165	1.19590279820728	0.111643585004099	1.48707034368543	True	lf
2083	-0.0177470959177727	0.641988166721146	0.0381722983794692	0.192472976876741	0.0177470959177727	0.169440749551173	True	lf
2084	0.0411281418836137	0.434425352254779	0.0526176609266329	0.36208483806222	0.0411281418836137	0.471422043000318	True	lf
2085	0.0170665522021043	0.701419864771524	0.0445131761659195	0.154021938713296	0.0170665522021043	0.161006101433798	True	lf
2086	-0.0012875631355271	0.974398288689346	0.040120381649698	0.0112634874507592	0.0012875631355271	-0.0282890914584154	True	lf
2087	0.0205860461742563	0.673642274624372	0.0488800349918943	0.171570666371835	0.0205860461742563	0.204855945009964	True	lf
2088	-0.128376571354111	0.103244423337702	0.0787913037179664	0.986133397095979	0.128376571354111	1.74123876113699	True	lf
2089	0.0052868647047082	0.893320686581786	0.0394237468675881	0.0489926089594808	0.0052868647047082	0.0185157256209679	True	lf
2090	0.0839473287507569	0.110106097991002	0.0525420697778718	0.958188627890142	0.0839473287507569	1.07421326410632	True	lf
2091	-0.0860629479423466	0.205560427536978	0.0679873127920285	0.687060487714061	0.0860629479423466	1.10526381845983	True	lf
2092	0.0440592000322431	0.321751687732663	0.0444654081970694	0.492479166347243	0.0440592000322431	0.510822086127767	True	lf
2093	0.0576504683891437	0.188873648335955	0.0438767476665058	0.723828630646758	0.0576504683891437	0.697460707279957	True	lf
2094	0.0165778677527552	0.674848292100469	0.0395178416342141	0.170793846885636	0.0165778677527552	0.154962607623146	True	lf
2095	0.032799592817792	0.372301941274694	0.0367638467680093	0.429104699256522	0.032799592817792	0.361257249680619	True	lf
2096	0.01130026619258	0.755117813868077	0.0362306115869482	0.121985284236873	0.01130026619258	0.0904132316336323	True	lf
2097	-0.030865108313028	0.480157523321193	0.0437152354728061	0.318616262028173	0.030865108313028	0.336064185729906	True	lf
2098	0.0885867128803776	0.101799593882245	0.0541420324794446	0.99225395456362	0.0885867128803776	1.14242649362478	True	lf
2099	0.0593022682297337	0.245791431544375	0.0510947904322432	0.609433260985196	0.0593022682297337	0.72055729285259	True	lf
2100	-0.0424447233868628	0.285390693897621	0.0397315423515495	0.544560192590696	0.0424447233868628	0.489080571215931	True	lf
2101	-0.113055829873385	0.0750800672701713	0.0635154065258772	1.12447534693174	0.113055829873385	1.50842289358235	True	lf
2102	0.0980161537791232	0.203032931359618	0.0769987309858405	0.692433515053109	0.0980161537791232	1.28235089578461	True	lf
2103	-0.0866105094636462	0.0570475550319842	0.0455139014152164	1.24376296402178	0.0866105094636462	1.11331563080299	True	lf
2104	0.0175632235693229	0.657134542109328	0.0395681444977694	0.182345703630983	0.0175632235693229	0.167159725792116	True	lf
2105	-0.0224210233906174	0.714095744747717	0.0611992696975179	0.14624355485142	0.0224210233906174	0.227940809181277	True	lf
2106	-0.0233136037402041	0.678241112442836	0.0561957091441115	0.168615888450735	0.0233136037402041	0.239224111528735	True	lf
2107	-0.0391523060676745	0.536468612328629	0.0633366519741755	0.270455682628587	0.0391523060676745	0.445043577824288	True	lf
2108	0.0018990102344282	0.973070012494325	0.0562533943746576	0.0118559110717668	0.0018990102344282	-0.0211867116425421	True	lf
2109	-0.177226474455954	0.0127642276159885	0.0711672710228861	1.89400545992459	0.177226474455954	2.48521762841965	True	lf
2110	-0.0027011474535151	0.947590813226081	0.0410930405179403	0.0233791583593187	0.0027011474535151	-0.0118398486038536	True	lf
2111	-0.0409046693466049	0.348220106951881	0.0436061909610613	0.458146155429677	0.0409046693466049	0.468431168588801	True	lf
2112	-0.042709171986292	0.234725571268565	0.0359421989636786	0.629439595293224	0.042709171986292	0.492635229114024	True	lf
2113	0.0186150108223414	0.609406737214136	0.0364342621047851	0.215092748802631	0.0186150108223414	0.180228677496255	True	lf
2114	-0.0539354838241615	0.180701195438575	0.0402924825471097	0.743038974330826	0.0539354838241615	0.64583068003943	True	lf
2115	0.0230330205569582	0.630923520038297	0.0479427711579124	0.200023282338112	0.0230330205569582	0.235673399594142	True	lf
2116	0.0139141986909658	0.698098830526153	0.0358716805087081	0.156083089534739	0.0139141986909658	0.122218132115211	True	lf
2117	0.0528652965636575	0.221063545770293	0.0432010149907601	0.655482868348922	0.0528652965636575	0.631040504106849	True	lf
2118	0.0447911749492391	0.265297145418956	0.0402090288350503	0.57626742297457	0.0447911749492391	0.52071066974911	True	lf
2119	-0.0784418061820307	0.141464341713018	0.0533487163592022	0.849353017022197	0.0784418061820307	0.993872612099352	True	lf
2120	0.0081264479176131	0.837072218012367	0.0395178583091966	0.077237071837954	0.0081264479176131	0.0522424995231411	True	lf
2121	-0.0224996915973394	0.577790624105063	0.0404223723041758	0.238229509796203	0.0224996915973394	0.228933852468958	True	lf
2122	-0.0190361737068532	0.715339953463991	0.0521976829522206	0.145487517882493	0.0190361737068532	0.185476067623221	True	lf
2123	-0.104151822733765	0.0429579161312087	0.0514553868818688	1.36695679422348	0.104151822733765	1.37420292368988	True	lf
2124	0.0271035023741054	0.658267835206077	0.0612777267871818	0.181597365223565	0.0271035023741054	0.287521184201917	True	lf
2125	-0.0595449642958659	0.283951333160138	0.0555723641316704	0.546756087949945	0.0595449642958659	0.723957948346172	True	lf
2126	-0.009056827692068	0.878094408868763	0.059046242467253	0.05645878814113	0.009056827692068	0.0633805820411124	True	lf
2127	0.0323133110706581	0.377852378635296	0.0366422124487923	0.422677839491112	0.0323133110706581	0.354909937023458	True	lf
2128	-0.0161617216561913	0.682049650793106	0.0394507976721154	0.166184009096319	0.0161617216561913	0.149824956659972	True	lf
2129	0.0045587702256057	0.913286828707174	0.0418644196190963	0.0393928056402131	0.0045587702256057	0.0099334910853341	True	lf
2130	0.0430702879577223	0.532743447679622	0.0690424165974941	0.27348188305737	0.0430702879577223	0.497493436419754	True	lf
2131	0.096517709140768	0.124943673661878	0.0629046406302797	0.903285728839599	0.096517709140768	1.26000965096133	True	lf
2132	-0.157564441817101	0.0060191951554945	0.0573642909592899	2.22046157566833	0.157564441817101	2.18704155190688	True	lf
2133	0.127362350849102	0.0189818927282816	0.0542917814548505	1.72166048524565	0.127362350849102	1.72577424643784	True	lf
2134	0.0128533522147911	0.727992082556201	0.0369563988355869	0.137873343929889	0.0128533522147911	0.109270760936005	True	lf
2135	0.0048318952212924	0.917862775245636	0.0468541756954366	0.0372222429908217	0.0048318952212924	0.0131497208097557	True	lf
2136	-0.0841350382955176	0.116206668428715	0.0535586099563601	0.934768949581676	0.0841350382955176	1.07696437739598	True	lf
2137	-0.0626320058629233	0.334031078218413	0.0648346875035455	0.476213124593045	0.0626320058629233	0.767369444122124	True	lf
2138	-0.0293739028283164	0.531012888814086	0.0468886694998947	0.274894937538299	0.0293739028283164	0.316749367472764	True	lf
2139	-0.0424123128493931	0.353318166678091	0.0456944361072199	0.451834031726738	0.0424123128493931	0.488645094081455	True	lf
2140	0.0265909952056898	0.479026749259287	0.037564865092896	0.319640234536701	0.0265909952056898	0.280953676117074	True	lf
2141	0.0532375570444535	0.361010269539413	0.0582823792807473	0.442480443687522	0.0532375570444535	0.636180925213865	True	lf
2142	-0.0248821302640559	0.668238911157112	0.0580590054982113	0.175068239250413	0.0248821302640559	0.259137157767101	True	lf
2143	0.0230680974212281	0.512027011997325	0.0351816921274526	0.290707127203975	0.0230680974212281	0.236117098608591	True	lf
2144	-0.0482136774237201	0.275353114487149	0.0441995745288153	0.560110006900393	0.0482136774237201	0.567201441200068	True	lf
2145	0.0208691496927285	0.570426607094918	0.0367788013090374	0.243800225363407	0.0208691496927285	0.208407666326201	True	lf
2146	-0.0859028278391607	0.102121132727217	0.0525510050469353	0.990884376648326	0.0859028278391607	1.10291045497448	True	lf
2147	-0.0434775868274983	0.523568893724114	0.0681623139300626	0.281026163659228	0.0434775868274983	0.502978712264451	True	lf
2148	-0.0241821759819758	0.616447114584078	0.048278221086348	0.21010417588819	0.0241821759819758	0.250237655034384	True	lf
2149	0.0974038522300901	0.0094735349722332	0.0375427904868565	2.02348793731439	0.0974038522300901	1.2732171809125	True	lf
2150	0.0023279224969332	0.970184153415706	0.0622816802049671	0.013145823237393	0.0023279224969332	-0.0161929858804062	True	lf
2151	0.0400502908784306	0.552022548494955	0.0673417318483307	0.258043182258246	0.0400502908784306	0.457013823195168	True	lf
2152	-0.0415640810107808	0.380242849830138	0.0473692312939184	0.419938943766777	0.0415640810107808	0.477261878976531	True	lf
2153	0.0263520915999441	0.680949264285974	0.0640907950747234	0.166885245005677	0.0263520915999441	0.277896099303735	True	lf
2154	-0.0212382899823486	0.632338422688976	0.0443908837014837	0.199050428411636	0.0212382899823486	0.213044192798138	True	lf
2155	0.0073370399247403	0.867345136856287	0.0439260429642696	0.0618080522289087	0.0073370399247403	0.0428258093033166	True	lf
2156	-0.039830005137231	0.259823541033318	0.0353476320511827	0.585321502694482	0.039830005137231	0.454074548290092	True	lf
2157	-0.0566130865219703	0.26582417638914	0.0508776245905611	0.575405523036194	0.0566130865219703	0.682999001879944	True	lf
2158	0.0150397261803503	0.703775480396676	0.0395543965583562	0.152565868097476	0.0150397261803503	0.136013455220424	True	lf
2159	0.115819465487191	0.019102182195988	0.0494209262359167	1.71891701696477	0.115819465487191	1.55026964003302	True	lf
2160	-0.0644044970868454	0.275369620070633	0.0590444328908411	0.560083974621788	0.0644044970868454	0.792423006375288	True	lf
2161	0.034748877263355	0.428314004044916	0.0438704111178137	0.368237725790205	0.034748877263355	0.3867966862872	True	lf
2162	-0.0432287565282458	0.242001225978722	0.0369476753303383	0.616182433877232	0.0432287565282458	0.499626879594853	True	lf
2163	0.0199994792185409	0.644910970613811	0.0433975614033531	0.19050023519397	0.0199994792185409	0.197508589371816	True	lf
2164	-0.0369356070707905	0.420955923327627	0.0458962013073289	0.375763375085265	0.0369356070707905	0.415627270922127	True	lf
2165	0.0064021842423596	0.905500826484006	0.0539288385139307	0.0431111489531482	0.0064021842423596	0.0317144301802405	True	lf
2166	0.0074814886683514	0.840647219337584	0.0372091784315603	0.0753862192297051	0.0074814886683514	0.0445465849412299	True	lf
2167	0.0203578342220638	0.651541940247614	0.0450772396588056	0.186057623187225	0.0203578342220638	0.201995506373822	True	lf
2168	-0.0164708352840182	0.730777740311209	0.0478676519673548	0.136214689846105	0.0164708352840182	0.153640435704825	True	lf
2169	-0.154603578325151	0.051460592475244	0.0793808204555389	1.28852521798483	0.154603578325151	2.1418826494933	True	lf
2170	0.0351753396980435	0.396219318688659	0.0414611542330176	0.402064353140377	0.0351753396980435	0.3924044686373	True	lf
2171	0.0943078155429945	0.0881463295921755	0.0553041353677164	1.05479576698408	0.0943078155429945	1.22713094888802	True	lf
2172	0.0030446201315152	0.934763084449558	0.0371958947282283	0.0292984470461998	0.0030446201315152	-0.0078273611066086	True	lf
2173	0.0326898379036849	0.54452351436226	0.0539448013697744	0.263983361202469	0.0326898379036849	0.359823806358133	True	lf
2174	0.008479692582156	0.850255603556766	0.0449154567381244	0.0704504971949893	0.008479692582156	0.0564663309683297	True	lf
2175	-0.059033275457183	0.364819040424221	0.0651422710127728	0.43792250330585	0.059033275457183	0.716790286135338	True	lf
2176	-0.0309878816376511	0.677476300003462	0.0745063265098348	0.169105893011122	0.0309878816376511	0.337658514570857	True	lf
2177	-0.0916867013576269	0.0653831084793722	0.0497586173257616	1.1845344357999	0.0916867013576269	1.18824719962825	True	lf
2178	0.130614122660279	0.0610415454967909	0.0697280126047452	1.2143744791123	0.130614122660279	1.77537457640296	True	lf
2179	0.0577866408759381	0.11323631787132	0.0364857763745587	0.946014261120486	0.0577866408759381	0.699361547414585	True	lf
2180	0.0285266359532163	0.456364405330427	0.0382986677847577	0.34068823623327	0.0285266359532163	0.305816542057191	True	lf
2181	-0.0196493252828579	0.681301966620318	0.0478449991231475	0.166660357440877	0.0196493252828579	0.193129979490795	True	lf
2182	0.0983162311861191	0.0138106120402145	0.0399310159813094	1.85978707451348	0.0983162311861191	1.28682941184285	True	lf
2183	-0.0445344602825471	0.382556652381113	0.0510017195430462	0.417304241570132	0.0445344602825471	0.517240381478272	True	lf
2184	0.0262560696896127	0.580582058403251	0.0475193125157236	0.236136389201658	0.0262560696896127	0.276667866112307	True	lf
2185	-0.0087570075521129	0.815825673033723	0.0375970780478401	0.0884026320889846	0.0087570075521129	0.0597865897825645	True	lf
2186	0.0627056031742928	0.112320228257415	0.0394908821831049	0.949542022639171	0.0627056031742928	0.768407884657425	True	lf
2187	0.125179506602468	0.0041600868912221	0.043681075737029	2.3808975982232	0.125179506602468	1.69251085475689	True	lf
2188	-0.0211332028698018	0.554041550380701	0.0357151807991832	0.256457664108401	0.0211332028698018	0.211723639890654	True	lf
2189	-0.045495070191859	0.227187108134847	0.0376728176981775	0.643616316555869	0.045495070191859	0.530238180975852	True	lf
2190	-0.0116323643726754	0.772394964809085	0.0402164962308203	0.112160566019983	0.0116323643726754	0.0944357628229379	True	lf
2191	-0.055901041230878	0.291761775188657	0.0530237279818905	0.534971607274846	0.055901041230878	0.673092439030805	True	lf
2192	0.0171512693374353	0.687804512793089	0.0426822309892504	0.16253497903057	0.0171512693374353	0.162054915227424	True	lf
2193	0.0492914720834435	0.173653923069812	0.0362289080182309	0.760315400960612	0.0492914720834435	0.581927337754803	True	lf
2194	0.0016562968415195	0.97484946562405	0.0525362511576587	0.0110624420411444	0.0016562968415195	-0.024008328184987	True	lf
2195	0.0265287860337984	0.472610146508886	0.0369358928129812	0.325496958697055	0.0265287860337984	0.280157264184519	True	lf
2196	-0.0770188296883991	0.125071761793268	0.0502134441794106	0.902840732526267	0.0770188296883991	0.973221758898598	True	lf
2197	0.109868478104478	0.140509553017073	0.0745428893951541	0.852294147776259	0.109868478104478	1.46026381677758	True	lf
2198	-0.0136715669692197	0.700967094256817	0.0356016188157931	0.154302368792415	0.0136715669692197	0.119252132323774	True	lf
2199	0.0225081403918002	0.543076323281431	0.0370097659166805	0.265139130907187	0.0225081403918002	0.229040519504366	True	lf
2200	0.0619766861062399	0.167347017704553	0.0448853147602518	0.776382022810219	0.0619766861062399	0.758130110793795	True	lf
2201	0.0352866961590176	0.494251520579364	0.0516217612741876	0.306051985892467	0.0352866961590176	0.393869944447361	True	lf
2202	-0.0806351340015356	0.249380389535924	0.0700045470195604	0.603137701022635	0.0806351340015356	1.02579669217517	True	lf
2203	0.0559116644976375	0.449021542894793	0.0738549185445482	0.34773282216841	0.0559116644976375	0.673240119690254	True	lf
2204	-0.0383631143757645	0.33619610274034	0.0398905889368649	0.473407325305158	0.0383631143757645	0.434549004236131	True	lf
2205	-0.0137573519789042	0.763314092779228	0.0456855037010283	0.117296719329718	0.0137573519789042	0.12030047245471	True	lf
2206	0.04859475788665	0.398597343565833	0.0575679308501839	0.399465599962035	0.04859475788665	0.572403532926181	True	lf
2207	0.0216268128285961	0.54867917200748	0.0360602822691744	0.260681525413366	0.0216268128285961	0.21793077452091	True	lf
2208	0.088740232311214	0.108624570115763	0.0553103313544184	0.964071929270287	0.088740232311214	1.14469123704841	True	lf
2209	-0.108380088502226	0.0049317764926541	0.0385494458145991	2.3069966137889	0.108380088502226	1.4378162808251	True	lf
2210	0.0216191463680557	0.610163449314472	0.04240377311152	0.21455381150264	0.0216191463680557	0.21783428551644	True	lf
2211	-0.0602653570003393	0.0954776846225365	0.0361479787443834	1.02009812137714	0.0602653570003393	0.734062709185906	True	lf
2212	-0.0295211044381451	0.452178785201701	0.0392678776035906	0.34468981723605	0.0295211044381451	0.318651873807558	True	lf
2213	-0.0650146138400725	0.0740704827564413	0.0363987368578825	1.13035482481276	0.0650146138400725	0.801067897528011	True	lf
2214	-0.0982200396921804	0.0386862645774036	0.0475064745491256	1.41244320234749	0.0982200396921804	1.2853936378729	True	lf
2215	0.0171771127215727	0.808885331745789	0.071019635398673	0.092113039969577	0.0171771127215727	0.162374927374821	True	lf
2216	-0.0328580635210721	0.563286403486508	0.0568511072256959	0.249270731566083	0.0328580635210721	0.362021100232129	True	lf
2217	-0.0617210555182423	0.204940560041722	0.0486912420826042	0.688372081329956	0.0617210555182423	0.754529444846429	True	lf
2218	-0.0386656236433363	0.316959435016032	0.0386375840315012	0.498996315939925	0.0386656236433363	0.438568908868979	True	lf
2219	0.0400212717544898	0.411403656210841	0.048721700467919	0.385731852978832	0.0400212717544898	0.456626515453269	True	lf
2220	0.0591665972207749	0.112350148931853	0.0372651830093559	0.94942634754179	0.0591665972207749	0.718657061176873	True	lf
2221	-0.0138839708877111	0.698771773861003	0.0358778430273894	0.15566464619625	0.0138839708877111	0.121848465914828	True	lf
2222	-0.0042376991919319	0.923094580806588	0.0438974316033974	0.034753798629568	0.0042376991919319	0.0061575345764716	True	lf
2223	-0.0443258807028933	0.352374697933966	0.0476625949871304	0.452995283410282	0.0443258807028933	0.514422545334639	True	lf
2224	-0.041473740011321	0.294553412298139	0.0395671973702921	0.530835941749348	0.041473740011321	0.476051087936248	True	lf
2225	-0.0619049153284559	0.374974162666476	0.0697760315118294	0.425998656000163	0.0619049153284559	0.757118991984901	True	lf
2226	-0.0662071333781332	0.103116605782361	0.0406196545985385	0.986671390788979	0.0662071333781332	0.817995718877625	True	lf
2227	0.0641794958331275	0.417159354958357	0.0791012002613368	0.379698012750811	0.0641794958331275	0.789237618617037	True	lf
2228	-0.0085889869959563	0.912719412415288	0.078360180638244	0.0396627124640673	0.0085889869959563	0.057774444916992	True	lf
2229	-0.0696657100757975	0.244355914572761	0.0598416267807652	0.611977144521114	0.0696657100757975	0.867314926547379	True	lf
2230	-0.0758088367316657	0.0584637741827905	0.0400637707510347	1.2331131517933	0.0758088367316657	0.955700341315289	True	lf
2231	0.0544713581802619	0.23655677330586	0.0460203225739065	0.62606461232797	0.0544713581802619	0.653250683820064	True	lf
2232	0.0032464439500742	0.929652508847294	0.0367735470068246	0.0316793543399324	0.0032464439500742	-0.0054667911662001	True	lf
2233	-0.0038217722853707	0.937682200126997	0.0488821713219735	0.0279443280572391	0.0038217722853707	0.0012738693229112	True	lf
2234	-0.0779887103771023	0.220653849225623	0.0636750995229752	0.656288492042456	0.0779887103771023	0.987291833877929	True	lf
2235	-0.0825417569789224	0.11480783632417	0.0523427758048317	0.94002846772031	0.0825417569789224	1.05363729418946	True	lf
2236	-0.0465962398589725	0.444637562125938	0.0609590859553391	0.351993851724843	0.0465962398589725	0.545178581435297	True	lf
2237	-0.0273574491515212	0.594272395319889	0.0513605376476191	0.226014442783494	0.0273574491515212	0.290779536151711	True	lf
2238	-0.021616365323637	0.556864440144455	0.036793485885713	0.254250514094652	0.021616365323637	0.217799284328556	True	lf
2239	0.0740359811238947	0.121428419473414	0.0478019793271683	0.915679657774428	0.0740359811238947	0.930093724303898	True	lf
2240	0.052024532307265	0.266751715048578	0.0468447194807352	0.573892779649551	0.052024532307265	0.61944760760326	True	lf
2241	0.0082688079379861	0.859249764201925	0.0466296857231778	0.0658805783712049	0.0082688079379861	0.0539439870349738	True	lf
2242	0.0369517138378379	0.324387377288822	0.0374960826169973	0.488936053599193	0.0369517138378379	0.415840325607076	True	lf
2243	0.00612743753425	0.937588370323539	0.0782545915439359	0.0279877882027309	0.00612743753425	0.0284572388942895	True	lf
2244	0.0418016842526889	0.301937810542496	0.0404942566767445	0.52008249849808	0.0418016842526889	0.480447799525938	True	lf
2245	0.0187348245065541	0.694842415286641	0.0477573356406948	0.158113678764523	0.0187348245065541	0.18172064446004	True	lf
2246	-0.0128209882903874	0.712555415731278	0.0347993329861527	0.147181354743396	0.0128209882903874	0.108876613621434	True	lf
2247	-0.019613664241356	0.625044009158683	0.0401331943576836	0.204089403036908	0.019613664241356	0.19268435724887	True	lf
2248	0.0151099784673064	0.744840126496546	0.0464278826259918	0.127936934810538	0.0151099784673064	0.13687650738491	True	lf
2249	0.04051697961751	0.583300163497718	0.0738591883734786	0.234107901838205	0.04051697961751	0.463246926853302	True	lf
2250	0.0199996427593938	0.746856041945677	0.0619591261864519	0.126763101281896	0.0199996427593938	0.197510635719488	True	lf
2251	0.0680966581890692	0.372720282558773	0.0763938356958015	0.428616973321616	0.0680966581890692	0.844899442249859	True	lf
2252	0.0464883357417262	0.302266886839559	0.0450649885197204	0.519609426922536	0.0464883357417262	0.543712655534563	True	lf
2253	-0.126568435870194	0.0607660587447526	0.0674961872793974	1.21633893085547	0.126568435870194	1.71367285740956	True	lf
2254	0.0409491600929057	0.348351030601495	0.0436654781552844	0.457982900261089	0.0409491600929057	0.469026466887717	True	lf
2255	-0.0116699776263122	0.743299893041667	0.0356349799109552	0.128835929690549	0.0116699776263122	0.0948916894191049	True	lf
2256	-0.0125674888492526	0.79091154744069	0.0474017503641253	0.101872083640632	0.0125674888492526	0.105791084846354	True	lf
2257	-0.0285927849177238	0.459347734887881	0.0386430070424047	0.337858420854245	0.0285927849177238	0.30666901780943	True	lf
2258	-0.0647306502642447	0.0712403910999837	0.0358828877296699	1.14727370498506	0.0647306502642447	0.797043017085066	True	lf
2259	-0.0657365817229075	0.0858092906963746	0.0382649829403524	1.06646568791203	0.0657365817229075	0.811311407901052	True	lf
2260	0.0468702873950314	0.327169844420108	0.0478351023755336	0.48522673252358	0.0468702873950314	0.548903496062105	True	lf
2261	-0.0359918972023969	0.318014971845025	0.0360443280833218	0.497552433359537	0.0359918972023969	0.403161946917186	True	lf
2262	0.0601549710285573	0.144615244947094	0.0412354225883306	0.839785922481224	0.0601549710285573	0.732513326395758	True	lf
2263	-0.0662258937750726	0.181072743338677	0.0495161919327331	0.742146918589857	0.0662258937750726	0.818262345050732	True	lf
2264	0.0182493735223855	0.702158014858591	0.0477221338059516	0.153565142487256	0.0182493735223855	0.175679689596978	True	lf
2265	0.0391146379017192	0.530960773970537	0.062429588803525	0.274937562303469	0.0391146379017192	0.444542128568885	True	lf
2266	0.0603989339341877	0.385557911010472	0.0696079844953184	0.413910381443399	0.0603989339341877	0.735938096985849	True	lf
2267	-0.0159594545284842	0.714466991589553	0.0436213448913654	0.14601783083614	0.0159594545284842	0.14733073203508	True	lf
2268	-0.0055775449861916	0.878386088733725	0.036450860755936	0.0563145508926403	0.0055775449861916	0.0219495744689991	True	lf
2269	0.0201478578756044	0.597664606477835	0.0381760373343683	0.223542462196269	0.0201478578756044	0.199365714336169	True	lf
2270	0.0235233439200117	0.554759413286069	0.0398266465931669	0.255895319824188	0.0235233439200117	0.241880590635472	True	lf
2271	-0.0314617143897871	0.481460883790782	0.0446928007315074	0.317438991288957	0.0314617143897871	0.343817510939485	True	lf
2272	-0.0107929724049899	0.79278957792392	0.0410863573976323	0.100842067755731	0.0107929724049899	0.0842789893001725	True	lf
2273	0.0023189652214201	0.951423757276093	0.0380664014732022	0.0216260083448601	0.0023189652214201	-0.0162973710230891	True	lf
2274	-0.0427390724130054	0.386816803154085	0.049386236862443	0.41249466861542	0.0427390724130054	0.493037306435063	True	lf
2275	0.0420662308227632	0.592053498528266	0.0785018940638448	0.227639048233405	0.0420662308227632	0.483997465920531	True	lf
2276	-0.0247211188705283	0.736268210179497	0.0734001519121794	0.132963950632458	0.0247211188705283	0.257088100710467	True	lf
2277	0.198899823978939	0.0106136284006197	0.0778421435201002	1.9741361217552	0.198899823978939	2.80800599591726	True	lf
2278	0.0223164116431187	0.6044435385205	0.0430801198503124	0.218644260649708	0.0223164116431187	0.226620701773616	True	lf
2279	0.0274162932170473	0.600100195562689	0.0522955781889594	0.22177623170452	0.0274162932170473	0.291534947585106	True	lf
2280	-0.0034491509521103	0.921727640721573	0.035103099606558	0.0353973887139999	0.0034491509521103	-0.0030937784603914	True	lf
2281	-0.0962156970121229	0.115735981061979	0.061169886039056	0.936531602609328	0.0962156970121229	1.25551134315674	True	lf
2282	-6.9872968220057305e-15	0.999999999999886	0.0487120547428979	4.97110809008248e-14	6.9872968220057305e-15	-0.0431810348259469	True	lf
2283	-0.0832989738507036	0.0873574677214841	0.0487269586698232	1.05869996358766	0.0832989738507036	1.06471671108357	True	lf
2284	0.0699152462779281	0.13729085577709	0.0470506955610531	0.862358387874689	0.0699152462779281	0.870885950726216	True	lf
2285	0.0145242033189856	0.72669988525989	0.0415548598616095	0.138644908378366	0.0145242033189856	0.129687366006194	True	lf
2286	-0.0064230065247181	0.924475828623358	0.067755160527275	0.0341044394347468	0.0064230065247181	0.03196143864972	True	lf
2287	0.0111259862104734	0.820932219369948	0.0491547436779533	0.0856926991154038	0.0111259862104734	0.0883044110210486	True	lf
2288	-0.0185313489313443	0.654894749619914	0.0414596857638568	0.183828491355042	0.0185313489313443	0.179187276977802	True	lf
2289	0.0446221506661126	0.276843069507921	0.0410341836920311	0.557766344148223	0.0446221506661126	0.518425518439774	True	lf
2290	0.0142684641441586	0.732142379860287	0.041686881266665	0.135404453402324	0.0142684641441586	0.12655380409523	True	lf
2291	0.0645425658899739	0.24081037498714	0.0550252045774187	0.618324806024678	0.0645425658899739	0.794378398253733	True	lf
2292	0.056934324365271	0.226207237930859	0.0470458992898092	0.645493503110199	0.056934324365271	0.687473608911395	True	lf
2293	-0.0105052981909126	0.879229031181927	0.0691380803198432	0.0558979804185522	0.0105052981909126	0.0808059766183774	True	lf
2294	0.0445418838747579	0.30635570837263	0.0435447621283467	0.513774022981328	0.0445418838747579	0.517340700653565	True	lf
2295	-0.0434291489993599	0.304335691545751	0.0422799772161644	0.516647111945477	0.0434291489993599	0.502326059512599	True	lf
2296	0.0758322498288886	0.191056449763876	0.0579996603233933	0.718838296632574	0.0758322498288886	0.956039036456907	True	lf
2297	-0.0019994335983012	0.964337797152821	0.0447192183408104	0.0157708107629846	0.0019994335983012	-0.0200183629008479	True	lf
2298	0.0188478851838415	0.645626957573543	0.0409874095135775	0.190018344331505	0.0188478851838415	0.183129123238526	True	lf
2299	-0.0169190230163082	0.64718606219752	0.0369673429995276	0.188970844263347	0.0169190230163082	0.15918045813724	True	lf
2300	0.0309889996749564	0.454532284769244	0.0414357677669892	0.342435264038996	0.0309889996749564	0.337673036211287	True	lf
2301	0.0385166703666818	0.613495921950483	0.0762571079287549	0.212188319783413	0.0385166703666818	0.436589098242156	True	lf
2302	0.0285926333791457	0.551040875386595	0.0479580334011576	0.258816184639284	0.0285926333791457	0.3066670646888	True	lf
2303	-0.103580842843777	0.133482095491811	0.0690303805178466	0.874576984116533	0.103580842843777	1.3656314398942	True	lf
2304	0.055797273467733	0.173795898342184	0.0410241633171781	0.759960477302635	0.055797273467733	0.671650088794775	True	lf
2305	-0.0918767904384506	0.219218185566014	0.0747811059664343	0.659123421157693	0.0918767904384506	1.19106287740442	True	lf
2306	-0.0374711095277746	0.472939487874703	0.0522096598519988	0.32519442324377	0.0374711095277746	0.422716132319523	True	lf
2307	0.0132787588063779	0.847002217351318	0.0688215511986779	0.0721154527363755	0.0132787588063779	0.114456284564403	True	lf
2308	-0.0110328943708874	0.82185455792725	0.0490001721191167	0.0852050319470188	0.0110328943708874	0.0871785871174387	True	lf
2309	-0.0140129589083618	0.747604030251851	0.0435455199812666	0.126328366052674	0.0140129589083618	0.123426207793124	True	lf
2310	0.00558555551867	0.881151031095129	0.0373590168705719	0.0549496462422198	0.00558555551867	0.0220442647252183	True	lf
2311	-0.119809345133061	0.0189363744396679	0.0510526283548649	1.72270316744305	0.119809345133061	1.61081463662446	True	lf
2312	-0.0477275983506148	0.277771175717124	0.043974797091936	0.556312822948593	0.0477275983506148	0.560573377585766	True	lf
2313	-0.0729450921056937	0.0797586943260053	0.0416332377219601	1.09822196417048	0.0729450921056937	0.914376649947782	True	lf
2314	-0.0353598958053816	0.382962608548299	0.0405293961095694	0.416843627320881	0.0353598958053816	0.394833536056919	True	lf
2315	0.0681999491931513	0.053009740040672	0.0352483377557903	1.27564432554491	0.0681999491931513	0.846372990791774	True	lf
2316	0.0070564768346042	0.876865034355423	0.045541950175665	0.0570672473926883	0.0070564768346042	0.0394865264109751	True	lf
2317	-0.0621164698543017	0.30290126518567	0.0602936907522563	0.518698912662498	0.0621164698543017	0.760099848025732	True	lf
2318	-0.078552859010168	0.219018737954345	0.0639087164686098	0.659518727890231	0.078552859010168	0.995486290243151	True	lf
2319	-0.0452845764071977	0.489442556011685	0.0655162863289546	0.310298272341106	0.0452845764071977	0.527387191732916	True	lf
2320	-0.0297558101832621	0.448042271099591	0.0392203519457127	0.348681010021365	0.0297558101832621	0.321687199831736	True	lf
2321	0.023866422769664	0.528632749286267	0.0378775283210489	0.276845935427267	0.023866422769664	0.246230053320402	True	lf
2322	0.111974590483444	0.0742904286436174	0.0627371700554541	1.12906713583598	0.111974590483444	1.4920730081845	True	lf
2323	0.04710407707477	0.288719678063979	0.0443986673505881	0.539523615207054	0.04710407707477	0.552083317425144	True	lf
2324	-0.0357341545978461	0.444763686957105	0.0467618169224238	0.351870678255882	0.0357341545978461	0.399763551210358	True	lf
2325	-0.0286260858146398	0.436604746138038	0.0367973215298304	0.359911547577047	0.0286260858146398	0.307098243335279	True	lf
2326	0.0128342050562147	0.788510362201502	0.0478449985904337	0.103192595020731	0.0128342050562147	0.109037569264689	True	lf
2327	-0.0539386589818584	0.438335637474931	0.0695976583852354	0.358193218988902	0.0539386589818584	0.645874617326643	True	lf
2328	-0.0885048219754393	0.155681576564762	0.0623384803972221	0.80776277901618	0.0885048219754393	1.14121861777424	True	lf
2329	0.0408685426729671	0.479317610645863	0.0577728475143085	0.319376614267511	0.0408685426729671	0.467947838592093	True	lf
2330	-0.0739283346489895	0.192094286344219	0.0566757468685353	0.716485552608793	0.0739283346489895	0.928541451143314	True	lf
2331	-0.0152717211986663	0.723625845598759	0.0431871663379116	0.14048592992656	0.0152717211986663	0.138864407537367	True	lf
2332	0.061977926611228	0.117192953643235	0.039560414056253	0.931098499972004	0.061977926611228	0.758147588586171	True	lf
2333	-0.077301055592591	0.103405347378979	0.0474657765378275	0.985457002082165	0.077301055592591	0.977313680256126	True	lf
2334	-0.0334268634019515	0.342856132906618	0.0352404413285092	0.464888077601026	0.0334268634019515	0.369459023286562	True	lf
2335	-0.0352274367742239	0.578357696762278	0.063383184880193	0.237803480469047	0.0352274367742239	0.393090016491176	True	lf
2336	0.0002628215575333	0.994215218651747	0.0362501904937359	0.0025195933134046	0.0002628215575333	-0.0401483187933854	True	lf
2337	0.133028549156309	0.0106132059238224	0.0520622445009684	1.97415340924508	0.133028549156309	1.81223315819577	True	lf
2338	-0.0196663557861608	0.727202575634171	0.0563749597780444	0.138344591582394	0.0196663557861608	0.193342813949189	True	lf
2339	0.0245049428785217	0.57501247274116	0.0437053859063199	0.240322734816612	0.0245049428785217	0.254338787054042	True	lf
2340	0.0237656328519173	0.529505508812085	0.0377975594579646	0.276129517267082	0.0237656328519173	0.244951728816666	True	lf
2341	-0.0265689033302643	0.738688669998428	0.0796452896383084	0.131538562133607	0.0265689033302643	0.280670833326676	True	lf
2342	-0.045670100855485	0.259220794768534	0.0404792541097738	0.586330162172663	0.045670100855485	0.532610058291309	True	lf
2343	-0.158292129222799	0.0453751806978666	0.0791001977406107	1.34318163245875	0.158292129222799	2.1981330245499	True	lf
2344	0.043892795775882	0.404067727668455	0.0526053771405514	0.393545834672918	0.043892795775882	0.508576771929735	True	lf
2345	-0.0116422620394971	0.813228788959684	0.04927675639099	0.0897872553844395	0.0116422620394971	0.0945557301030802	True	lf
2346	0.0032837982780048	0.954295483009658	0.0572953921734751	0.0203171318248896	0.0032837982780048	-0.0050296575125455	True	lf
2347	0.151875500007914	0.0125351789733408	0.0608302779066301	1.90186946094155	0.151875500007914	2.10023886327049	True	lf
2348	-0.063908421013985	0.150237838833648	0.044421200652655	0.823220672344816	0.063908421013985	0.785401906194472	True	lf
2349	-0.0802291500304022	0.0573705247050173	0.0422152658114481	1.24131117808598	0.0802291500304022	1.01987914468407	True	lf
2350	-0.104317261385071	0.0102040195714153	0.0406087375170653	1.99122871708013	0.104317261385071	1.37668733532589	True	lf
2351	-0.0217358275741683	0.59826031183241	0.0412519754867344	0.223109806992305	0.0217358275741683	0.219303103300598	True	lf
2352	-0.0938320535254221	0.247541362783973	0.081145601310453	0.606352222476106	0.0938320535254221	1.22006382275503	True	lf
2353	0.0618928298449475	0.30089341812494	0.0598276171565362	0.521587312104661	0.0618928298449475	0.756948744758367	True	lf
2354	-0.0015092606277359	0.980399047528307	0.061430413560171	0.0085971193430535	0.0015092606277359	-0.0257161754594412	True	lf
2355	0.0207919882200874	0.608429951284613	0.0405843131675628	0.215789415004538	0.0207919882200874	0.207439266551097	True	lf
2356	0.0134021168148828	0.826033501467861	0.0609764882367126	0.0830023386268559	0.0134021168148828	0.115961585460489	True	lf
2357	0.0047043765640425	0.90232797615271	0.0383338936718473	0.0446355773764442	0.0047043765640425	0.0116476297980489	True	lf
2358	0.0275867655204218	0.655419373314703	0.0618196010510723	0.183480725603442	0.0275867655204218	0.293724219967574	True	lf
2359	0.0205733788267483	0.688442294036709	0.0513090370486711	0.162132456905586	0.0205733788267483	0.204697109183356	True	lf
2360	0.0679826264566031	0.047235468564875	0.0342622804053722	1.32573177218604	0.0679826264566031	0.843273007536583	True	lf
2361	0.0171501077017371	0.660947323344029	0.0391014316211488	0.179833151849655	0.0171501077017371	0.162040531711246	True	lf
2362	0.0051390847720401	0.937391165847583	0.0654250121227475	0.0280791436702202	0.0051390847720401	0.016771624081743	True	lf
2363	-0.0262905995621801	0.468921894784305	0.0363012342909138	0.328899488817961	0.0262905995621801	0.277109498156343	True	lf
2364	0.0520631083149684	0.478536706316689	0.0734671802186052	0.320084743907242	0.0520631083149684	0.61997899757418	True	lf
2365	0.0807107173317117	0.109082583261938	0.0503708355753221	0.962244585773305	0.0807107173317117	1.026898797861	True	lf
2366	0.0058035275534245	0.918570018874905	0.0567664534459266	0.0368877335857171	0.0058035275534245	0.0246220982035297	True	lf
2367	0.0222827817218942	0.664952534132487	0.0514512101229453	0.177209354546618	0.0222827817218942	0.226196425367992	True	lf
2368	-0.0515257773208096	0.158428666508307	0.0365333603507947	0.800166233226553	0.0515257773208096	0.612581679317847	True	lf
2369	0.115202237751358	0.014711738308677	0.0472256754003367	1.83233600889969	0.115202237751358	1.54091683167055	True	lf
2370	0.0488662277346485	0.255018379083126	0.0429312203190563	0.593428518990556	0.0488662277346485	0.576112419107284	True	lf
2371	-0.0327424480262723	0.545462997556379	0.0541580059055145	0.263234705207878	0.0327424480262723	0.360510854676289	True	lf
2372	-0.0991411505743491	0.141926939987038	0.0675048174566399	0.847935160728355	0.0991411505743491	1.29914849564904	True	lf
2373	-0.0160756979780243	0.737481353903156	0.0479598789928685	0.132248955687886	0.0160756979780243	0.148763935557587	True	lf
2374	-0.0195124026935448	0.700441649338372	0.050717877551101	0.154628038002574	0.0195124026935448	0.191419302932474	True	lf
2375	-0.0131604688673004	0.805769309512253	0.0535223145378162	0.0937892782274961	0.0131604688673004	0.113013511217488	True	lf
2376	0.0093174416251535	0.806999694351136	0.0381395876355301	0.0931266297657119	0.0093174416251535	0.0665082097771481	True	lf
2377	-0.0389892990763607	0.550021250751477	0.0652291354012352	0.259620530677007	0.0389892990763607	0.442873973603959	True	lf
2378	-0.0152900022339162	0.809662198537834	0.0634803845001833	0.0916961365663031	0.0152900022339162	0.139089168225906	True	lf
2379	0.0115964668053541	0.86207373092532	0.0667480179767156	0.0644555885086519	0.0115964668053541	0.0940006967025755	True	lf
2380	-0.0872351203521911	0.222893956312011	0.0715705524515045	0.651901707095931	0.0872351203521911	1.12250800234086	True	lf
2381	-0.091285462251824	0.168392305572201	0.0662743242677052	0.773677756802396	0.091285462251824	1.18230611164971	True	lf
2382	-0.105760440130526	0.0155374722902496	0.0437098370846702	1.8086196328766	0.105760440130526	1.39837590575428	True	lf
2383	0.05846650075866	0.457312588131539	0.0786602008796096	0.339786843926946	0.05846650075866	0.708860426749447	True	lf
2384	-0.0122913190274798	0.734070522130864	0.0361811758909014	0.134262215423093	0.0122913190274798	0.102433134959207	True	lf
2385	-0.0799028893842267	0.0968265442739983	0.0481215985696154	1.01400556778027	0.0799028893842267	1.01512637861032	True	lf
2386	-0.0186366614867923	0.692618150332319	0.0471450734033456	0.159506131778925	0.0186366614867923	0.180498231362577	True	lf
2387	0.0630329359226253	0.0884983884448394	0.0370047875356361	1.05306463773026	0.0630329359226253	0.773028406305084	True	lf
2388	-0.0558798550020076	0.12127857611793	0.0360648002406506	0.916215910555654	0.0558798550020076	0.672797926838674	True	lf
2389	0.0244910987205172	0.492421209818356	0.0356772323010191	0.307663249183665	0.0244910987205172	0.254162787336662	True	lf
2390	-0.110531621979728	0.0554937379968601	0.057719154385869	1.25575602060422	0.110531621979728	1.47027386027948	True	lf
2391	-0.061885416513748	0.187922150757337	0.0469985770230998	0.726022025728652	0.061885416513748	0.75684431591744	True	lf
2392	-0.0757086011743011	0.0964088553630523	0.0455385012378212	1.01588307337228	0.0757086011743011	0.954250481150684	True	lf
2393	-0.0893920145266334	0.141664701086518	0.0608266182194856	0.848738350409594	0.0893920145266334	1.15431163226498	True	lf
2394	0.0148765280868379	0.811935618049149	0.0625248884897951	0.0904784065156276	0.0148765280868379	0.134009458781616	True	lf
2395	0.002888394098874	0.936455760535252	0.0362293421360637	0.0285127344758645	0.002888394098874	-0.009653167403507	True	lf
2396	0.0869042511921686	0.0529551667977565	0.0449051125294688	1.27609165968713	0.0869042511921686	1.1176376167242	True	lf
2397	-0.0162721826979247	0.653539236330375	0.0362529820775907	0.184728333698975	0.0162721826979247	0.151187896936345	True	lf
2398	-0.0079141616419725	0.877587418572649	0.0513812165675658	0.0567096115997536	0.0079141616419725	0.0497071253047153	True	lf
2399	0.0610449868826312	0.25402808667005	0.0535191267545846	0.595118262862495	0.0610449868826312	0.74501615561241	True	lf
2400	-0.0685801452366966	0.146260065659052	0.0472032470767153	0.834874235948297	0.0685801452366966	0.851799386497213	True	lf
2401	9.031277975387391e-14	0.999999999997954	0.0352149438308519	8.88675976803091e-13	9.031277975387391e-14	-0.0431810348249861	True	lf
2402	-0.058770153492264	0.103373703906123	0.0360837906503784	0.985589922565854	0.058770153492264	0.713107656111492	True	lf
2403	0.0115917767618887	0.743873578244039	0.0354783635824885	0.128500866787789	0.0115917767618887	0.0939438596054251	True	lf
2404	0.0203094087976543	0.580652280473152	0.0367636229786569	0.236083863959366	0.0203094087976543	0.201388838312711	True	lf
2405	-0.0734219873619549	0.107295540166691	0.0455904423689128	0.969418329490244	0.0734219873619549	0.921243820777276	True	lf
2406	0.022929382489181	0.745086136679202	0.0705247260381212	0.127793517155005	0.022929382489181	0.234362764744782	True	lf
2407	-0.0368776528871467	0.457874951433397	0.0496768692385492	0.339253114392828	0.0368776528871467	0.414860757065699	True	lf
2408	-0.10874182439974	0.0033279637305372	0.0370411953656437	2.47782141546827	0.10874182439974	1.44326937462421	True	lf
2409	0.0165865841287809	0.748263550836597	0.0516828958699563	0.125945409469033	0.0165865841287809	0.155070304514143	True	lf
2410	-0.0319884182550215	0.431560740987843	0.040670635003795	0.364958069892366	0.0319884182550215	0.350674562779659	True	lf
2411	-0.0003005463068756	0.993814137006078	0.0387656267214197	0.0026948297075497	0.0003005463068756	-0.0397127117520984	True	lf
2412	-0.0195636038993018	0.715566249555863	0.053688532038422	0.145350151583307	0.0195636038993018	0.192058898161743	True	lf
2413	-0.0100497318544523	0.782366841706024	0.0363809692679799	0.106589564111635	0.0100497318544523	0.075314320743155	True	lf
2414	0.035004321849454	0.356636717595542	0.0379741800624567	0.447773945994568	0.035004321849454	0.390154794644362	True	lf
2415	-0.064487668722603	0.153555187108963	0.0451883637190026	0.813735508463828	0.064487668722603	0.793600854244191	True	lf
2416	0.0652392023542776	0.155184020660057	0.0458960166765912	0.809153000194085	0.0652392023542776	0.804252836855115	True	lf
2417	0.0223244414118874	0.586867698442552	0.0410843459232761	0.231459793662803	0.0223244414118874	0.226722013090073	True	lf
2418	0.117570980842197	0.0082710755526522	0.0445209868576924	2.08243801206658	0.117570980842197	1.57683035523944	True	lf
2419	-0.0101367103339395	0.778667208330614	0.0360664744713085	0.108648114171105	0.0101367103339395	0.0763620242395793	True	lf
2420	-0.0169921654913574	0.749702577101533	0.0532617062337919	0.125110996264663	0.0169921654913574	0.160085454863112	True	lf
2421	-0.0015290816693369	0.965834812029156	0.0356988436626032	0.0150971451774424	0.0015290816693369	-0.0254860168989823	True	lf
2422	-0.0323029697465054	0.537632421366228	0.0524060968681203	0.26951454948569	0.0323029697465054	0.354775058871543	True	lf
2423	0.0163098533895515	0.660644835183081	0.0371503350828535	0.180031955906697	0.0163098533895515	0.151652832813161	True	lf
2424	-0.0630315983219956	0.112583522999188	0.0397252849631144	0.948525165382977	0.0630315983219956	0.773009518756657	True	lf
2425	0.0269534968241306	0.538531079918175	0.0438242732148302	0.268789227468214	0.0269534968241306	0.285597779363668	True	lf
2426	-0.0286768589587062	0.558024367258591	0.0489551229595229	0.253346836304559	0.0286768589587062	0.307752763964528	True	lf
2427	-0.0441129307081409	0.240252872923584	0.0375635406252596	0.619331410371593	0.0441129307081409	0.511547296561177	True	lf
2428	0.0397041479158927	0.367282025902515	0.0440385924847185	0.435000324696793	0.0397041479158927	0.452396061230206	True	lf
2429	0.0022334139516299	0.966280045168511	0.05283150247138	0.0148969890653103	0.0022334139516299	-0.0172941476248407	True	lf
2430	0.0505184681891683	0.295140024460481	0.0482547275224498	0.529971891063762	0.0505184681891683	0.59874050086565	True	lf
2431	0.0145015237051832	0.736461072782003	0.0430895998966856	0.132850203774184	0.0145015237051832	0.129409348355974	True	lf
2432	-0.0203835277432916	0.642387286307533	0.0438956220576411	0.192203062905467	0.0203835277432916	0.202317434844581	True	lf
2433	0.0696816881678429	0.0965725319508318	0.0419339246742313	1.01514638205791	0.0696816881678429	0.86754353316465	True	lf
2434	-0.0230351783804733	0.599464267476811	0.0438622370421328	0.22223669897071	0.0230351783804733	0.235700693057259	True	lf
2435	0.0568587456222222	0.123174273818254	0.0368832827382267	0.909479989456179	0.0568587456222222	0.686420558303574	True	lf
2436	0.0291980519319746	0.537304317836957	0.0473307058983839	0.269779669378767	0.0291980519319746	0.314477772629618	True	lf
2437	0.0993172729429717	0.0699843301131075	0.0548104916549897	1.15499919008903	0.0993172729429717	1.30178007026472	True	lf
2438	-0.0497062902810756	0.376733001161593	0.0562331701505371	0.423966334682267	0.0497062902810756	0.587605694075868	True	lf
2439	-0.096345109011352	0.0662099077562558	0.0524469860673705	1.17907701717799	0.096345109011352	1.25743867469506	True	lf
2440	-0.0811710799765734	0.02389405736388	0.03593503506677	1.62171009800531	0.0811710799765734	1.03361431110872	True	lf
2441	0.0199040105736709	0.630566479342844	0.0413865300904517	0.200269119892222	0.0199040105736709	0.196314219973302	True	lf
2442	0.0418133807319503	0.460105460541394	0.0566060613537273	0.337142612488468	0.0418133807319503	0.480604686984724	True	lf
2443	-0.0072965254932963	0.86779747401481	0.0438343480298238	0.0615816183494963	0.0072965254932963	0.042343360091956	True	lf
2444	0.0020048276071717	0.964283084850609	0.0447711274947793	0.0157954514284166	0.0020048276071717	-0.0199555929065616	True	lf
2445	0.007188658339422	0.846642241671645	0.0371690458170564	0.0723000669897655	0.007188658339422	0.041059269542403	True	lf
2446	-0.137315284200199	0.0238396710165601	0.060766952840046	1.62269974208106	0.137315284200199	1.87772086452787	True	lf
2447	0.0587606152408435	0.260917993705685	0.0522677092705124	0.583495969586542	0.0587606152408435	0.712974199882063	True	lf
2448	-0.0110895997787659	0.763111333132356	0.0367939234075866	0.117412096595861	0.0110895997787659	0.0878643146043746	True	lf
2449	0.116947631508995	0.0786691137797357	0.0665056752374114	1.10419574220075	0.116947631508995	1.56737428817899	True	lf
2450	-0.0219463771136486	0.57440096452919	0.0390795713656542	0.240784839501562	0.0219463771136486	0.221955102611809	True	lf
2451	-0.0901502696006552	0.143284077675826	0.0615919274237971	0.843802067535134	0.0901502696006552	1.16551406808694	True	lf
2452	-0.0373579973772071	0.328994569233705	0.0382711056143438	0.482811270959755	0.0373579973772071	0.421217848860513	True	lf
2453	-0.015509956892012	0.688171754225996	0.0386456833656702	0.162303156817575	0.015509956892012	0.141794687600467	True	lf
2454	-0.0120062180580628	0.826637293538659	0.0548188151007739	0.082685005523344	0.0120062180580628	0.0989704464235867	True	lf
2455	-0.0305237701889388	0.419647073453012	0.037822175908611	0.377115801235827	0.0305237701889388	0.331634858141566	True	lf
2456	-0.041284109361326	0.357421818924742	0.044859945929608	0.446818939381066	0.041284109361326	0.473510564463484	True	lf
2457	0.0379463190834251	0.437957935325166	0.0489222030110061	0.358567600302871	0.0379463190834251	0.429016183377358	True	lf
2458	-0.0066965115920191	0.866855766121852	0.0399425351413864	0.0620531576429889	0.0066965115920191	0.0352079725556388	True	lf
2459	0.0411497712273825	0.301990637844967	0.0398670896274259	0.520006520603425	0.0411497712273825	0.471711621675534	True	lf
2460	-0.0364817440215329	0.472484476775631	0.050778932139926	0.325612455432878	0.0364817440215329	0.409627900308122	True	lf
2461	-0.0392939457789754	0.336502900899994	0.0408844324315408	0.473011187489248	0.0392939457789754	0.446929611005359	True	lf
2462	0.0388726930380361	0.423808862992142	0.0486011483308134	0.372829965255399	0.0388726930380361	0.441322584923221	True	lf
2463	-0.0153684357455173	0.786084338946851	0.0566267676243223	0.104530856028974	0.0153684357455173	0.140053666854985	True	lf
2464	0.0644016260031557	0.135589155543907	0.0431524900772644	0.867775044066126	0.0644016260031557	0.792382350649916	True	lf
2465	0.0324313659555287	0.56462254343181	0.056305519460247	0.248241785961353	0.0324313659555287	0.356449993080831	True	lf
2466	-0.0147529949281084	0.703963963587372	0.0388262239338139	0.152449572130222	0.0147529949281084	0.132493365537447	True	lf
2467	0.0460383799144202	0.29424926642924	0.0438943420781096	0.531284611190153	0.0460383799144202	0.537604266616911	True	lf
2468	-0.0503019571769025	0.204268016526423	0.0396238977012057	0.689799628147138	0.0503019571769025	0.595769973161609	True	lf
2469	0.132533640521204	0.0213192203859187	0.0575661823826152	1.67122868089707	0.132533640521204	1.8046760755834	True	lf
2470	0.0629735252646681	0.110664219804849	0.0394765187399973	0.955992773458399	0.0629735252646681	0.772189550657681	True	lf
2471	-0.0076261184216296	0.879818266843223	0.0504374250128038	0.0556070254156933	0.0076261184216296	0.0462705613883245	True	lf
2472	-0.0123802710424872	0.753122965495453	0.0393619072690408	0.123134108957043	0.0123802710424872	0.103514302006705	True	lf
2473	0.063728405961187	0.127792111489452	0.0418476645619724	0.893495954020652	0.063728405961187	0.782855870433144	True	lf
2474	0.035077157329943	0.368352446617682	0.038993519545997	0.433736441191125	0.035077157329943	0.391112775264963	True	lf
2475	0.0037939043152119	0.917895236678104	0.0368035276432391	0.0372068838629787	0.0037939043152119	0.0009469706239169	True	lf
2476	-0.0631876965803806	0.260168758041434	0.0561173409968606	0.584744856217303	0.0631876965803806	0.775214054186559	True	lf
2477	0.116243943059531	0.101951709701233	0.0710770198354493	0.991605486829584	0.116243943059531	1.55670390002298	True	lf
2478	-0.0131304957232862	0.719972262522788	0.0366266309908425	0.142684234770589	0.0131304957232862	0.112648037392343	True	lf
2479	0.0155039512620038	0.73811797195617	0.0463708848787223	0.131874220189146	0.0155039512620038	0.141720786039311	True	lf
2480	0.011757926874598	0.758951558973489	0.0383171757452595	0.119785942605014	0.011757926874598	0.0959580277688756	True	lf
2481	0.0178679901855525	0.663155740849507	0.0410229949168236	0.178384466393612	0.0178679901855525	0.170941350893357	True	lf
2482	-0.0531909795006512	0.162902213691614	0.0381194353499375	0.788073013987868	0.0531909795006512	0.635537500576695	True	lf
2483	0.0131713578363275	0.813940799550011	0.055966115639893	0.0894071815527317	0.0131713578363275	0.113146295163232	True	lf
2484	0.0016686952067403	0.979386806088638	0.0645837817517798	0.0090457509217371	0.0016686952067403	-0.0238642678153599	True	lf
2485	-0.0188509039751949	0.667617994114069	0.0438985786852895	0.175471966421893	0.0188509039751949	0.183166738528902	True	lf
2486	0.0466113711251248	0.305878896190626	0.0455230225982633	0.514450485696346	0.0466113711251248	0.545384179518214	True	lf
2487	-0.040539101578386	0.418669234151971	0.0501267345929929	0.378128952003324	0.040539101578386	0.463542592475648	True	lf
2488	-0.0164787255461782	0.679120814877927	0.0398360970250844	0.168052958315333	0.0164787255461782	0.153737885865969	True	lf
2489	0.0723343736937472	0.16254913504896	0.0517950722428938	0.78901533711503	0.0723343736937472	0.905591007180577	True	lf
2490	0.0243038332053576	0.517478238846541	0.037550100029566	0.286107908571677	0.0243038332053576	0.251782917864404	True	lf
2491	-0.0383481731555651	0.340312809685751	0.0402163275348173	0.468121703354576	0.0383481731555651	0.434350548612483	True	lf
2492	0.0204582732904996	0.696934577883622	0.0525296044642994	0.156807987752281	0.0204582732904996	0.203254133124849	True	lf
2493	0.05300775982829	0.365131148958435	0.0585312944732544	0.437551116259457	0.05300775982829	0.633007190222215	True	lf
2494	-0.0770457997287479	0.125015848179136	0.0502235863105208	0.903034928268216	0.0770457997287479	0.973612707421786	True	lf
2495	-0.0614060828097775	0.180477242556276	0.0458498293991126	0.743577553067662	0.0614060828097775	0.750095605297194	True	lf
2496	0.051666145018039	0.185391674000323	0.0390128848546038	0.731909774058356	0.051666145018039	0.614513155444002	True	lf
2497	-0.0288515639108627	0.577254727753702	0.0517610450607294	0.238632501496214	0.0288515639108627	0.310005728565526	True	lf
2498	0.033006504390848	0.349910434479037	0.0353100232062424	0.456043106476513	0.033006504390848	0.363960927361954	True	lf
2499	0.0198278944908736	0.614095165553966	0.0393226053581265	0.211764321574842	0.0198278944908736	0.195362258829615	True	lf
2500	-0.0125692587664188	0.836324559608471	0.0608394863294942	0.0776251494835062	0.0125692587664188	0.105812617110338	True	lf
2501	0.105390830457987	0.105865153417235	0.06517431456721	0.975246968778598	0.105390830457987	1.39281855240674	True	lf
2502	-0.0168312330147007	0.707131737728926	0.0447983469168681	0.150499670164842	0.0168312330147007	0.158094554866873	True	lf
2503	-0.0076875802149651	0.87541308786743	0.0490321467093615	0.0577869647527024	0.0076875802149651	0.0470034977958934	True	lf
2504	0.105978904554905	0.0773088441874303	0.0599930792394502	1.11177081963816	0.105978904554905	1.4016615518255	True	lf
2505	0.005953455595006	0.908859472086773	0.0520055739952985	0.0415032622294018	0.005953455595006	0.0263966087475636	True	lf
2506	0.0595529231370157	0.16505886733756	0.0428976281007101	0.782361139420149	0.0595529231370157	0.724069498203991	True	lf
2507	0.068640555492987	0.25967812490436	0.060897324998927	0.585564633479911	0.068640555492987	0.852661963797168	True	lf
2508	-0.0158333926543246	0.766055271597725	0.0532145666981339	0.11573989448761	0.0158333926543246	0.145777189104954	True	lf
2509	-0.0857238247304552	0.153401322511859	0.0600466769662958	0.814170896207593	0.0857238247304552	1.10028019380527	True	lf
2510	0.0482657314735028	0.19929081158925	0.0376025890709827	0.700512724220116	0.0482657314735028	0.567911727650897	True	lf
2511	-0.0274096621128561	0.566824624621572	0.0478575548429303	0.24655129091405	0.0274096621128561	0.291449813328461	True	lf
2512	-0.0308980770551509	0.530055820772926	0.049206964930955	0.275678391951848	0.0308980770551509	0.336492255206321	True	lf
2513	-0.0301794794550565	0.393440791228639	0.035364059102338	0.405120615217075	0.0301794794550565	0.327172106472399	True	lf
2514	0.0293046187234008	0.419319876388483	0.0362859770414381	0.377454550901356	0.0293046187234008	0.31585421930284	True	lf
2515	-0.0275741819133877	0.467432148937646	0.0379462898787711	0.330281421113526	0.0275741819133877	0.293562574074989	True	lf
2516	0.0144171927292902	0.690269180377843	0.0361795784175082	0.160981516863236	0.0144171927292902	0.128375792310456	True	lf
2517	0.0194348288731919	0.581576090958176	0.0352665451476743	0.235393455963268	0.0194348288731919	0.190450493596623	True	lf
2518	0.0104916418930263	0.777553318366781	0.0371373845537376	0.10926982084963	0.0104916418930263	0.0806412082717143	True	lf
2519	0.0005051520250003	0.988658348166146	0.0355362193947761	0.0049537621345874	0.0005051520250003	-0.0373488288950064	True	lf
2520	-0.0153949511259667	0.742888974700813	0.0469315331252239	0.129076087016938	0.0153949511259667	0.140379792540184	True	lf
2521	0.0174128975766942	0.7194108749473	0.0484706443959056	0.143023001471766	0.0174128975766942	0.165296021686308	True	lf
2522	-0.0418174326602894	0.394660352387178	0.0491278400985186	0.403776500674002	0.0418174326602894	0.480659037582675	True	lf
2523	-0.0147288125518856	0.794782066209174	0.0566262088894818	0.0997519410517377	0.0147288125518856	0.13219666536062	True	lf
2524	0.0446465299425267	0.293718299722543	0.0425205211754251	0.532068994502268	0.0446465299425267	0.518755054233822	True	lf
2525	-0.0378707264712204	0.353668623231198	0.0408311103289488	0.451403468209003	0.0378707264712204	0.428013435341028	True	lf
2526	0.0535575047946379	0.223004406796248	0.0439508223496633	0.65168655476178	0.0535575047946379	0.640602634321757	True	lf
2527	-0.056530779299871	0.371729038897646	0.0632873851501861	0.429773511165768	0.056530779299871	0.681853049884062	True	lf
2528	0.0159167666223686	0.661864318691896	0.0363944366913116	0.179231031229233	0.0159167666223686	0.1468045776833	True	lf
2529	-0.0006243994275028	0.991084122981793	0.0558765327987886	0.0038894811390988	0.0006243994275028	-0.0359701062356936	True	lf
2530	0.0171211866007674	0.688063639623747	0.0426447290483045	0.162371391620249	0.0171211866007674	0.161682447258822	True	lf
2531	0.0273802844256921	0.504888699950187	0.041061135286537	0.29680434925737	0.0273802844256921	0.291072666760179	True	lf
2532	-0.0032450397130842	0.935800647586828	0.0402865433984729	0.0288166586060223	0.0032450397130842	-0.0054832226454904	True	lf
2533	-0.0016615907190786	0.979434036138001	0.0644565346173223	0.0090248079652605	0.0016615907190786	-0.0239468179945348	True	lf
2534	-0.0091481829923873	0.903747148737143	0.0756491099328396	0.0439530598657985	0.0091481829923873	0.0644765555271377	True	lf
2535	-0.0711259080742671	0.0988237473355544	0.043091384670741	1.00513868195544	0.0711259080742671	0.888234924114152	True	lf
2536	0.0030491065348086	0.940935550476362	0.0411518411663378	0.0264401226206151	0.0030491065348086	-0.0077749101103888	True	lf
2537	0.0002467339304159	0.994395063955935	0.0351232508316487	0.0024410401407682	0.0002467339304159	-0.0403340595674832	True	lf
2538	-0.0580835439188024	0.237220073003344	0.0491415599393295	0.624848564777649	0.0580835439188024	0.703508048518255	True	lf
2539	0.0388148686979974	0.318041546086687	0.0388735464921062	0.497516143985257	0.0388148686979974	0.44055345249756	True	lf
2540	-0.0002589627047631	0.994257977872805	0.0359839366428792	0.0025009155723205	0.0002589627047631	-0.0401928726779769	True	lf
2541	0.0664262206553604	0.143754291607895	0.0454366550208335	0.842379181116203	0.0664262206553604	0.821110045644723	True	lf
2542	-0.0812396001612833	0.218599544556353	0.0660344662999138	0.660350747221032	0.0812396001612833	1.03461425702935	True	lf
2543	-0.0897271489313982	0.0436605205669352	0.0444780513802605	1.35991109047755	0.0897271489313982	1.15926151489017	True	lf
2544	0.0476985244621463	0.530826838225137	0.0761052344938533	0.275047127634233	0.0476985244621463	0.560177194790109	True	lf
2545	0.0603284382837143	0.100877087086545	0.0367718142878392	0.996207466884069	0.0603284382837143	0.734948287550558	True	lf
2546	0.0072475170866344	0.919736542417119	0.0719245234070501	0.0363365580461624	0.0072475170866344	0.0417598736781773	True	lf
2547	0.0234104446792694	0.569362700485776	0.0411438355472866	0.244610987318672	0.0234104446792694	0.240450416424652	True	lf
2548	-0.0417900265862584	0.307696925312617	0.0409679435243746	0.511876843454965	0.0417900265862584	0.480291437743552	True	lf
2549	0.0231169463454041	0.558205978393646	0.0394818413670835	0.253205516522652	0.0231169463454041	0.236735095608955	True	lf
2550	-0.0071618098092158	0.88742747984762	0.0505920063354902	0.0518671271617162	0.0071618098092158	0.0407397452321955	True	lf
2551	0.0536772338476188	0.140983766047416	0.0364621075894677	0.850830892464655	0.0536772338476188	0.642258168137931	True	lf
2552	0.0264037973472015	0.525908378847542	0.0416290167125791	0.279089909889596	0.0264037973472015	0.278557640790905	True	lf
2553	-0.0099915284364012	0.782980910287027	0.036275252836744	0.106248826266539	0.0099915284364012	0.0746134357149752	True	lf
2554	-0.0070360840871085	0.888412752266273	0.0501456587916396	0.0513852162209002	0.0070360840871085	0.0392439641131913	True	lf
2555	-0.0161070683137635	0.703615139522124	0.0423374460111921	0.152664824501415	0.0161070683137635	0.149150819031193	True	lf
2556	0.0464277867394494	0.324784619684476	0.0471504521665627	0.488404545146123	0.0464277867394494	0.54289025125074	True	lf
2557	0.0762093883033526	0.208743817408101	0.0606266861113325	0.680386378624281	0.0762093883033526	0.961496600853171	True	lf
2558	-0.0346800785693066	0.509331789129323	0.0525552468898075	0.292999217182146	0.0346800785693066	0.385892693946066	True	lf
2559	-0.0015254057613259	0.965875938924226	0.0356559714037754	0.0150786525707409	0.0015254057613259	-0.0255287024651195	True	lf
2560	-0.022946615382328	0.706357947713192	0.0609064266747459	0.150975163931816	0.022946615382328	0.234580663612971	True	lf
2561	-0.0180924147796724	0.615066207225228	0.0359793858229594	0.211078133192098	0.0180924147796724	0.173728810009664	True	lf
2562	0.0129437843429466	0.727080090478545	0.037086902339803	0.13841774741182	0.0129437843429466	0.110372364056758	True	lf
2563	0.0354944091633006	0.363435436332007	0.0390546981352612	0.439572729606017	0.0354944091633006	0.39660480788448	True	lf
2564	0.0106509574944841	0.770254693105927	0.0364706656939777	0.113365646878211	0.0106509574944841	0.0825639772000947	True	lf
2565	-0.0245883620096159	0.520902145017574	0.0383022904679117	0.283243854186849	0.0245883620096159	0.255399465146206	True	lf
2566	-0.0322509219164845	0.446828144302955	0.042395615803559	0.349859479848011	0.0322509219164845	0.354096284049353	True	lf
2567	0.0519313595689931	0.483737669165091	0.0741554849291716	0.315390092323031	0.0519313595689931	0.618164345394117	True	lf
2568	-0.0002741640092414	0.994091858178548	0.0370250474099456	0.0025734831511349	0.0002741640092414	-0.0400173555705408	True	lf
2569	-0.0591943730505169	0.21797533375418	0.0480501212837588	0.661592648691443	0.0591943730505169	0.719046048107761	True	lf
2570	-0.030917560533187	0.539734298539695	0.0504188073962156	0.267819982910831	0.030917560533187	0.336745251752562	True	lf
2571	0.0102118998639449	0.798129933575879	0.0399264068655543	0.0979264008278636	0.0102118998639449	0.0772680220043057	True	lf
2572	-0.0534072426537483	0.149009005026924	0.0370102121662035	0.826787485176123	0.0534072426537483	0.638525576703084	True	lf
2573	0.0783164846000812	0.0929984972178794	0.0466228279906533	1.03152406924451	0.0783164846000812	0.992051949444271	True	lf
2574	-0.0134647090411537	0.830688340242046	0.0629725129269279	0.0805618853624719	0.0134647090411537	0.116725657737262	True	lf
2575	0.0074316678811411	0.844102467795616	0.037791596771573	0.0736048300366182	0.0074316678811411	0.0439529666393794	True	lf
2576	0.0807140419004809	0.0422135964991909	0.0397330478612189	1.37454764540034	0.0807140419004809	1.02694727750202	True	lf
2577	-0.0349034650073555	0.426239395884757	0.0438682325818262	0.370346412377208	0.0349034650073555	0.388828606854166	True	lf
2578	-0.008415177932272	0.913601628085205	0.0775615395470383	0.0392431351623794	0.008415177932272	0.0556944513866052	True	lf
2579	0.0132422848984471	0.715773154430225	0.03636854975129	0.145224594157039	0.0132422848984471	0.11401134372078	True	lf
2580	-0.061256112759255	0.176570143122162	0.0453281859535645	0.753082730959589	0.061256112759255	0.747985536773325	True	lf
2581	-0.0140960400565686	0.786737728749802	0.0521015665990755	0.104170022329975	0.0140960400565686	0.124442849800739	True	lf
2582	0.009805934301707	0.784767946871945	0.0359045842104149	0.105258743626226	0.009805934301707	0.0723796225512833	True	lf
2583	-0.0676927911473113	0.279526321091144	0.0625982898469478	0.553577291296592	0.0676927911473113	0.839140700420786	True	lf
2584	-0.0929289884156347	0.195734580745529	0.0718264048239434	0.708332440053608	0.0929289884156347	1.20666062546499	True	lf
2585	0.048588941696357	0.258205321477306	0.0429746043552839	0.588034811394099	0.048588941696357	0.572324098725063	True	lf
2586	-0.0388934248394371	0.311833949364856	0.038455746964149	0.506076604929085	0.0388934248394371	0.441598373737449	True	lf
2587	-0.0163769787814798	0.649895325350333	0.0360799827694054	0.187156586870222	0.0163769787814798	0.152481466110662	True	lf
2588	-0.0053926526595896	0.883263716139626	0.0367263969816238	0.0539096097125333	0.0053926526595896	0.0197649181570461	True	lf
2589	0.0308335281792822	0.627841728563768	0.0636048589860088	0.202149822941923	0.0308335281792822	0.335654188183633	True	lf
2590	-0.0182464803420367	0.631888837954864	0.0380872956166602	0.199359316193893	0.0182464803420367	0.175643719281417	True	lf
2591	-0.007433447880733	0.835566629908093	0.0358121837526239	0.0780189127991545	0.007433447880733	0.0439741733271131	True	lf
2592	-0.0304675183255893	0.577798210919943	0.0547382584372239	0.238223807228408	0.0304675183255893	0.330905376425505	True	lf
2593	-0.0330357273094549	0.476410165582678	0.0463927469463973	0.322018980167094	0.0330357273094549	0.364342918028507	True	lf
2594	0.0543489974828932	0.335301455445392	0.0564084445220719	0.474564561421968	0.0543489974828932	0.651555586126789	True	lf
2595	0.0548504296935562	0.214175803208108	0.044157131470275	0.669229595720708	0.0548504296935562	0.658505161449189	True	lf
2596	0.0448868345475174	0.53835993707589	0.0729517329835345	0.268927266306823	0.0448868345475174	0.522004412989018	True	lf
2597	-0.0243514066003319	0.517996853568407	0.0376702352567036	0.285672878250961	0.0243514066003319	0.25238736057012	True	lf
2598	0.0456339141990821	0.348286399433837	0.0486544663263149	0.458063484388048	0.0456339141990821	0.532119595248834	True	lf
2599	-0.0140195478528569	0.837621117600718	0.0684089636301675	0.076952382019458	0.0140195478528569	0.123506822983108	True	lf
2600	0.0337466096900533	0.453507715758536	0.0450206927414167	0.34341531966706	0.0337466096900533	0.373645929146749	True	lf
2601	0.0097154153561332	0.806041073909845	0.0395681154375497	0.0936428270312705	0.0097154153561332	0.0712907489597672	True	lf
2602	-0.0226418344556489	0.670745177315938	0.0532591753477162	0.17344244123911	0.0226418344556489	0.230728844699273	True	lf
2603	0.0428258345483263	0.260968835491647	0.0380977453886964	0.583411352363313	0.0428258345483263	0.494204201849747	True	lf
2604	-0.0678270641415459	0.0715641531928734	0.0376423690877168	1.14530446329182	0.0678270641415459	0.841054800069583	True	lf
2605	0.0736403310951322	0.0614983379149694	0.0393820580355741	1.21113662152721	0.0736403310951322	0.924389856415421	True	lf
2606	0.0254111995812067	0.677281771664817	0.0610588923686488	0.169230612821094	0.0254111995812067	0.265878115899552	True	lf
2607	-0.0140935228551622	0.854184628059733	0.076686169316084	0.0684482484195013	0.0140935228551622	0.124412042654792	True	lf
2608	0.0612205409108179	0.109641725757877	0.0382674886071252	0.96002413729503	0.0612205409108179	0.747485142375959	True	lf
2609	-0.008735560879373	0.841187084864906	0.0435959991154339	0.0751074038589485	0.008735560879373	0.0595296754506591	True	lf
2610	0.0503592275063693	0.15914298920607	0.0357675193194596	0.79821248878148	0.0503592275063693	0.596555565820243	True	lf
2611	-0.0290761556745663	0.565359096433204	0.0505760447474833	0.247675615789816	0.0290761556745663	0.312903910023871	True	lf
2612	0.0218054528185544	0.591253982195894	0.0406045651580635	0.228225921197255	0.0218054528185544	0.22017985647992	True	lf
2613	0.0319257245223614	0.512452022123485	0.04873974592496	0.290346788813466	0.0319257245223614	0.349857769871547	True	lf
2614	-0.0010066181307576	0.988679867863842	0.0709477689491891	0.0049443091377393	0.0010066181307576	-0.0315459156444243	True	lf
2615	-0.0752275091825406	0.0725724985969027	0.0418975744102964	1.13922792434622	0.0752275091825406	0.947295172009127	True	lf
2616	-0.0243524277625335	0.688848434575927	0.0608174668178074	0.161876324200256	0.0243524277625335	0.252400336008454	True	lf
2617	-0.0508705996289735	0.239005696628898	0.0432030998562485	0.621591747650139	0.0508705996289735	0.603575143677682	True	lf
2618	0.0059570712129701	0.893623161785748	0.0445484937537892	0.0488455832839196	0.0059570712129701	0.0264394163224302	True	lf
2619	0.0082863768772469	0.887808468619387	0.0587362146065842	0.0516807166466197	0.0082863768772469	0.0541540408715601	True	lf
2620	0.0509194765847781	0.37480318613117	0.057373267679702	0.426196725913117	0.0509194765847781	0.604246539912439	True	lf
2621	-0.123474911916342	0.010480999826446	0.0482410060870903	1.97959728620757	0.123474911916342	1.66655622392382	True	lf
2622	0.0848874856681898	0.0587450547794141	0.0449117204058181	1.23102868688443	0.0848874856681898	1.08800002234977	True	lf
2623	0.0479507178283426	0.248999647227413	0.0415956311081173	0.60380126819461	0.0479507178283426	0.56361475807271	True	lf
2624	0.0098506705947722	0.781539610475797	0.0355218212989969	0.107049005904398	0.0098506705947722	0.0729179144717925	True	lf
2625	-0.0158105082805329	0.715744570899289	0.0434173420108845	0.145241937525607	0.0158105082805329	0.145495249858544	True	lf
2626	-0.0215623102189181	0.542942994257275	0.0354428354590461	0.26524576632117	0.0215623102189181	0.21711903566115	True	lf
2627	0.0258841472981279	0.480341635188674	0.0366759195248591	0.318449767829045	0.0258841472981279	0.271914287009677	True	lf
2628	-0.0134343950723939	0.776620284229868	0.0473498723865297	0.109791270480602	0.0134343950723939	0.116355587409759	True	lf
2629	-0.0584674199437506	0.0983480420538528	0.0353722960766196	1.00723428174029	0.0584674199437506	0.708873279188674	True	lf
2630	-0.0225476736233766	0.622064472283078	0.0457424593739136	0.206164601634367	0.0225476736233766	0.229539673363966	True	lf
2631	0.0209709415073263	0.745836095942316	0.0646982406686257	0.127356602083291	0.0209709415073263	0.209685594219963	True	lf
2632	0.0482696893476714	0.508911103144635	0.0730767492582243	0.293358073823416	0.0482696893476714	0.567965737388511	True	lf
2633	-0.0119839656165462	0.772222922623728	0.0413999029927285	0.112257310946572	0.0119839656165462	0.0987003448296922	True	lf
2634	-0.0192241275198219	0.67437541794181	0.045755322340234	0.171098268820442	0.0192241275198219	0.187820455325513	True	lf
2635	0.0094245483972387	0.870897242539489	0.057990474565343	0.0600330845224722	0.0094245483972387	0.0677945690394854	True	lf
2636	-0.019410290495987	0.599916827983582	0.0370058071693664	0.221908955702302	0.019410290495987	0.19014409404369	True	lf
2637	0.0676418235281265	0.0635874804562402	0.0364633909054351	1.19662838284199	0.0676418235281265	0.838414273092084	True	lf
2638	0.0032470786662081	0.939051198308171	0.0424663252020204	0.0273107287812098	0.0032470786662081	-0.0054593640923456	True	lf
2639	-0.0266737351892766	0.506325442112264	0.0401368217392986	0.295570249402904	0.0266737351892766	0.282013184000577	True	lf
2640	0.002228401527892	0.976179566452007	0.0746310098646218	0.0104702873064348	0.002228401527892	-0.0173525366933537	True	lf
2641	-0.0887775476191338	0.0348845575134546	0.0420807318430575	1.45736678137579	0.0887775476191338	1.14524178929571	True	lf
2642	-0.0054820493006547	0.879422987435132	0.0361372656417146	0.0558021864468653	0.0054820493006547	0.0208209972450914	True	lf
2643	0.149112593477928	0.0079127283686512	0.0561466267466632	2.10167374265372	0.149112593477928	2.05803682808524	True	lf
2644	-0.0720233390246998	0.192177287934716	0.0552256287521568	0.716297939807247	0.0720233390246998	0.901120254114082	True	lf
2645	0.0540623642831133	0.222494471711363	0.0443162492366982	0.652680775402496	0.0540623642831133	0.647586687027853	True	lf
2646	0.0063188323208824	0.906115709603387	0.0535769615669569	0.0428163400344864	0.0063188323208824	0.0307258701125588	True	lf
2647	-0.103481003729263	0.0104983593090095	0.0404385787404693	1.97887856747474	0.103481003729263	1.36413314611905	True	lf
2648	-0.0317999200799384	0.379108583381503	0.0361551742773175	0.421236382619139	0.0317999200799384	0.348219236733462	True	lf
2649	-0.0494873586757217	0.515283850438983	0.0760604043424748	0.287953468591015	0.0494873586757217	0.584608049078321	True	lf
2650	-0.0023811963781203	0.947806502780618	0.0363754848985562	0.0232803159868483	0.0023811963781203	-0.0155720636129468	True	lf
2651	0.0060437798914879	0.921642388645378	0.0614423211495722	0.0354375591688723	0.0060437798914879	0.0274662127263639	True	lf
2652	0.0202821458039198	0.702097387392766	0.0530264998809507	0.153602643035708	0.0202821458039198	0.201047337357965	True	lf
2653	0.0145049787950052	0.717688405942502	0.0401188843330177	0.144064069618131	0.0145049787950052	0.129451700941358	True	lf
2654	0.0185981541338202	0.72986904541195	0.0538608988530702	0.136755054888841	0.0185981541338202	0.180018824193101	True	lf
2655	0.119930028580584	0.0129807905415088	0.0482752597539845	1.88669885781606	0.119930028580584	1.61264815797337	True	lf
2656	-0.174591147497287	0.0006635942739964	0.0512870623694132	3.17809737005949	0.174591147497287	2.4454803684542	True	lf
2657	0.0385910781271126	0.276395376904716	0.0354549938198111	0.558469225413478	0.0385910781271126	0.437577981447837	True	lf
2658	-0.103610555589707	0.0285615184137835	0.0473218576292028	1.54421870791833	0.103610555589707	1.36607736919104	True	lf
2659	0.0931252396209639	0.0668495410964592	0.0508135756074883	1.17490156970281	0.0931252396209639	1.20957210402695	True	lf
2660	-0.0178972582709994	0.719854496109619	0.0499012838561738	0.142755278461367	0.0178972582709994	0.171304742673409	True	lf
2661	-0.0186794288760642	0.714068839809403	0.0509813880398375	0.146259918044253	0.0186794288760642	0.18103075460221	True	lf
2662	-0.0262943309141295	0.464483792041078	0.0359465740245832	0.33302943592208	0.0262943309141295	0.277157224674302	True	lf
2663	-0.0509153741730216	0.514252143768489	0.0780634033941075	0.288823889181348	0.0509153741730216	0.604190184194997	True	lf
2664	-0.0601314383639735	0.328218131593808	0.0615023705982937	0.483837431102448	0.0601314383639735	0.7321830687634	True	lf
2665	0.0271284067607821	0.491535456541631	0.0394383492059606	0.308445149195057	0.0271284067607821	0.287840606868728	True	lf
2666	-0.0032855058102208	0.949941311023419	0.0523332393081062	0.0223032253280118	0.0032855058102208	-0.0050096736439153	True	lf
2667	0.044766274804388	0.322291899173392	0.0452294669958819	0.49175061036886	0.044766274804388	0.520373963283751	True	lf
2668	-0.0496597923763693	0.181066587697066	0.0371294214075633	0.742161682858499	0.0496597923763693	0.586968899914403	True	lf
2669	0.0516581463823919	0.368243580336776	0.0574127225552467	0.433864815561003	0.0516581463823919	0.614403075473257	True	lf
2670	0.0828207169894334	0.0377057619155889	0.039855226342088	1.42359227905312	0.0828207169894334	1.05771750048601	True	lf
2671	0.0196744933484073	0.607319658030375	0.0382844331128298	0.216582661186107	0.0196744933484073	0.193444515754002	True	lf
2672	0.0435834828161518	0.311643400293155	0.04307605994308	0.506342065777	0.0435834828161518	0.504405857297555	True	lf
2673	-0.0048870038850455	0.891628683100716	0.0358695947887681	0.0498159690029288	0.0048870038850455	0.0137991232406856	True	lf
2674	-0.100808579374254	0.0055204203353424	0.0363276084579761	2.25802785300091	0.100808579374254	1.32408241671896	True	lf
2675	0.0535806332184525	0.22973773086392	0.0446120599364582	0.638767672805298	0.0535806332184525	0.640922402069635	True	lf
2676	0.0008061180678436	0.989868826484704	0.0634844399543135	0.0044223525825319	0.0008061180678436	-0.0338676638619031	True	lf
2677	-0.0234243314374113	0.743009774919013	0.0714439081992774	0.129005472692367	0.0234243314374113	0.240626299488744	True	lf
2678	-0.0682363148406163	0.206045929753246	0.053962522047368	0.686035960140434	0.0682363148406163	0.846891852590643	True	lf
2679	-0.049184079091197	0.169271057101586	0.0357819546787376	0.771417293607734	0.049184079091197	0.580458224180911	True	lf
2680	-0.0720094613618682	0.346617947880364	0.076510610438496	0.460148953267813	0.0720094613618682	0.900920837906918	True	lf
2681	0.0022956989186311	0.948739922356657	0.0357089146008138	0.0228528242064915	0.0022956989186311	-0.0165684894160527	True	lf
2682	-0.012317089093846	0.739314531853481	0.0370147970205471	0.131170757292604	0.012317089093846	0.102746317952842	True	lf
2683	0.073879876445142	0.0779793500108226	0.0419168846023207	1.10802038915175	0.073879876445142	0.927842774772518	True	lf
2684	0.0042716163337632	0.904058091616169	0.0354383355635445	0.0438036623810857	0.0042716163337632	0.0065561682377463	True	lf
2685	-0.0323507649456241	0.676481279009396	0.0775296619171448	0.169744217596166	0.0323507649456241	0.355398470859785	True	lf
2686	-0.0161788404909791	0.799351711889667	0.0636495629340006	0.0972620906184129	0.0161788404909791	0.150036142654594	True	lf
2687	0.0488097885391199	0.17463808683144	0.0359569544093657	0.757861034989593	0.0488097885391199	0.575341122848225	True	lf
2688	0.0253942439237652	0.624738364599013	0.0519154730208045	0.204301823616877	0.0253942439237652	0.26566189272258	True	lf
2689	-0.0063327235757209	0.864516779305227	0.0371143490148515	0.063226573137367	0.0063327235757209	0.0308905971341075	True	lf
2690	0.0961539092633952	0.0109727953906233	0.0378028267928004	1.95968271900056	0.0961539092633952	1.25459123983962	True	lf
2691	-0.0015810799535227	0.968284549988605	0.0397656972869988	0.0139969977225164	0.0015810799535227	-0.0248821242711146	True	lf
2692	0.0503109998234224	0.312339088259388	0.0497967939514379	0.505373661773388	0.0503109998234224	0.595894006163883	True	lf
2693	0.0043045076725825	0.933846675276946	0.0518577160095925	0.0297244230710672	0.0043045076725825	0.0069428016729708	True	lf
2694	-0.0515885470077648	0.358970421945798	0.0562377988914483	0.444941334471622	0.0515885470077648	0.613445315741478	True	lf
2695	-0.0147184577192872	0.731672242789497	0.04292322849144	0.135683420341776	0.0147184577192872	0.13206962754621	True	lf
2696	-0.0376359295240927	0.340791388666929	0.039508525392718	0.467511387795257	0.0376359295240927	0.424900227738422	True	lf
2697	-0.0262679684528707	0.664057660983077	0.0604809816473588	0.177794208644735	0.0262679684528707	0.276820043772065	True	lf
2698	-0.0578480495069547	0.359551789421786	0.0631377641084791	0.444238545503146	0.0578480495069547	0.700218944427892	True	lf
2699	-0.0194690233636205	0.591746478856338	0.0363020207555609	0.227864317628389	0.0194690233636205	0.190877510369004	True	lf
2700	0.0160209314245196	0.795173268762912	0.0617141988342689	0.0995382279868653	0.0160209314245196	0.148088622010779	True	lf
2701	-0.0543223391575628	0.181814733197452	0.0406851529127025	0.740370927015608	0.0543223391575628	0.651186345475667	True	lf
2702	-0.0038850903139112	0.941220006049305	0.0526887914494445	0.0263088502757889	0.0038850903139112	0.0020167547724764	True	lf
2703	-0.0278468885714065	0.451625586769612	0.0369956211082288	0.345221461171191	0.0278468885714065	0.297067203113368	True	lf
2704	0.0647341361138192	0.388976608292794	0.0751433912977005	0.410076514856338	0.0647341361138192	0.797092411236923	True	lf
2705	-0.0329528251881138	0.476958120004374	0.0463338885301172	0.321519753139136	0.0329528251881138	0.36325934377479	True	lf
2706	-0.0184594397100223	0.616642871332851	0.0368736053083063	0.20996628477323	0.0184594397100223	0.178292427081421	True	lf
2707	0.042647695720113	0.321092189339833	0.0429822715035921	0.493370258643611	0.042647695720113	0.491808648549565	True	lf
2708	-0.0545190715504658	0.206780790816727	0.0431845515333694	0.68448980808185	0.0545190715504658	0.653911802922088	True	lf
2709	0.0381506868346037	0.279155441796285	0.0352522953408367	0.554153901687588	0.0381506868346037	0.431728260276474	True	lf
2710	-0.0222959189928628	0.633810529315592	0.0468037470342105	0.19804055027403	0.0222959189928628	0.226362159706938	True	lf
2711	0.0649030060610262	0.163159681820942	0.0465413612982304	0.787387150275412	0.0649030060610262	0.799485700344813	True	lf
2712	-0.04701825747618	0.372481140603343	0.0527207768925095	0.428895711477426	0.04701825747618	0.550915843147586	True	lf
2713	0.0523569254619078	0.496267264481603	0.0769530802281499	0.304284371435536	0.0523569254619078	0.624028002465015	True	lf
2714	0.018136090893883	0.606561931945421	0.035216582568324	0.217124849654815	0.018136090893883	0.174271557566371	True	lf
2715	0.0464689470493084	0.473707779979064	0.0648591566784116	0.32448948254198	0.0464689470493084	0.543449295256356	True	lf
2716	0.0978114324657605	0.185237755481549	0.0738311371318432	0.732270489975075	0.0978114324657605	1.27929637381752	True	lf
2717	0.0464548434363532	0.2982276941926	0.0446577466935242	0.525452029305022	0.0464548434363532	0.543257731603009	True	lf
2718	0.0379716288347492	0.312297135363182	0.0375802797418614	0.505431999444693	0.0379716288347492	0.429351970659741	True	lf
2719	-0.105562734126439	0.0589356425892345	0.0558925380055694	1.22962197689136	0.105562734126439	1.39540301878632	True	lf
2720	-0.0460685708639111	0.282396088341124	0.0428563864703707	0.549141323284648	0.0460685708639111	0.538013899017327	True	lf
2721	0.0292181286903951	0.499032643677047	0.0432212780960229	0.30187104454672	0.0292181286903951	0.314737053308411	True	lf
2722	0.0256147762216347	0.742614525035035	0.0780003690527142	0.129236560522096	0.0256147762216347	0.268475152860504	True	lf
2723	0.0291962120322316	0.650781454277622	0.064496808839675	0.186564831917807	0.0291962120322316	0.314454012146202	True	lf
2724	-0.132670779035849	0.0015808853752958	0.0419922547273684	2.80109961816468	0.132670779035849	1.80677004529287	True	lf
2725	-0.021357347475695	0.607184866908576	0.0415434997769694	0.216679061058557	0.021357347475695	0.214540899944185	True	lf
2726	0.0332159224077142	0.473830575517911	0.0463740875994968	0.324376918391068	0.0332159224077142	0.36669912233576	True	lf
2727	-0.0362115412708151	0.605374292893335	0.0700840221910003	0.21797602522222	0.0362115412708151	0.406060070839068	True	lf
2728	-0.0203845806792693	0.615477933840771	0.0405849432083876	0.210787512810612	0.0203845806792693	0.202330628303562	True	lf
2729	-0.0283202694100948	0.4478169127144	0.0373096788385188	0.348899508434892	0.0283202694100948	0.303158238879533	True	lf
2730	-0.0663818340117572	0.146401327651362	0.0457061612505564	0.834454984827861	0.0663818340117572	0.820478980069053	True	lf
2731	-0.0304907540149484	0.44725268493935	0.0401192453888247	0.349447043603868	0.0304907540149484	0.331206684068435	True	lf
2732	-0.0042281064146538	0.910345329962325	0.0375487999849373	0.0407938313626719	0.0042281064146538	0.0060447997886652	True	lf
2733	0.0408742372392559	0.365057754886043	0.0451265223934421	0.437638421450166	0.0408742372392559	0.468024021554553	True	lf
2734	0.0497110401578868	0.224147718238716	0.0408951582500254	0.649465677772441	0.0497110401578868	0.58767074836454	True	lf
2735	-0.0059212903360255	0.874727340853872	0.0375581325187703	0.058127298767417	0.0059212903360255	0.0260158130982672	True	lf
2736	0.0210938574256107	0.551286787525092	0.0354022972638445	0.258622415962062	0.0210938574256107	0.21122934204139	True	lf
2737	-0.0943475431990925	0.0390588599139002	0.0457206270940035	1.40828043745186	0.0943475431990925	1.22772125951914	True	lf
2738	-0.0322079083398998	0.437219281662765	0.0414570916004806	0.35930069362286	0.0322079083398998	0.353535411630772	True	lf
2739	-0.0126239969184424	0.817999073276523	0.0548584898623988	0.0872471883471616	0.0126239969184424	0.106478618861601	True	lf
2740	-0.0178250156361844	0.685764402736631	0.0440548364569755	0.16382506237694	0.0178250156361844	0.170407851608855	True	lf
2741	-0.0150663481884399	0.715961496961938	0.0414068309071535	0.145110332589614	0.0150663481884399	0.136340480273141	True	lf
2742	0.0309978344614197	0.395796055829904	0.0365044079054512	0.402528537921041	0.0309978344614197	0.337787788751048	True	lf
2743	0.0252114897743594	0.532756067012623	0.0404156989614637	0.273471595851019	0.0252114897743594	0.263332152981692	True	lf
2744	0.0048793695985244	0.917461772988457	0.0470838370282899	0.0374120220361275	0.0048793695985244	0.0137091513100063	True	lf
2745	0.0262655423214226	0.681440442777863	0.0639845321304445	0.166572095079789	0.0262655423214226	0.276789014590415	True	lf
2746	-0.0019070667682241	0.973017901828325	0.0563829040115416	0.0118791693989275	0.0019070667682241	-0.0210929994120056	True	lf
2747	-0.0505545432629688	0.233664036976598	0.0424480885029843	0.631408124340646	0.0505545432629688	0.599235605439666	True	lf
2748	-0.0630035360569198	0.0798543186661794	0.0359705315092907	1.09770159145821	0.0630035360569198	0.772613278534301	True	lf
2749	-0.0497887160830878	0.184156699712743	0.0374896736710604	0.734812476671426	0.0497887160830878	0.58873470729586	True	lf
2750	-0.101206798772786	0.0907024774297221	0.0598253684414016	1.04238085054339	0.101206798772786	1.3300435952271	True	lf
2751	-0.0011283840070989	0.983051071514425	0.053115597455463	0.0074239190948869	0.0011283840070989	-0.0301348650434537	True	lf
2752	-0.0717242327048206	0.367801915380876	0.0796406446654114	0.434386013441662	0.0717242327048206	0.89682333483623	True	lf
2753	-0.0308496304833017	0.426045792790597	0.0387569696252163	0.370543719001884	0.0308496304833017	0.335863235511298	True	lf
2754	0.04891943171369	0.211368197967425	0.0391414293716846	0.674960355184836	0.04891943171369	0.576839604030949	True	lf
2755	0.0203036722861431	0.633150522650893	0.0425388486859017	0.198493030289863	0.0203036722861431	0.201316978989669	True	lf
2756	-0.147819256952535	0.0502071577591263	0.0754875133482873	1.29923436345867	0.147819256952535	2.03827474875934	True	lf
2757	0.0005302973627047	0.991782913858448	0.0514913184008093	0.0035833778768416	0.0005302973627047	-0.0370581639834715	True	lf
2758	-0.0181153376545283	0.661514898423292	0.0413759781274471	0.17946037032733	0.0181153376545283	0.174013653484855	True	lf
2759	0.155188947171539	0.0068492759573929	0.0573905573882872	2.16435533570882	0.155188947171539	2.15081410600323	True	lf
2760	0.096309532833586	0.0064824057991847	0.0353776566055258	2.18826378557928	0.096309532833586	1.25690881055466	True	lf
2761	-0.0212995559959344	0.721012597786079	0.0596449444723241	0.142057147068115	0.0212995559959344	0.213814306675119	True	lf
2762	0.0858549522237861	0.214747205301697	0.0692034208198214	0.668072479324189	0.0858549522237861	1.10220690773421	True	lf
2763	-0.0106020527829542	0.840999493978058	0.0528477118405088	0.0752042655131498	0.0106020527829542	0.0819736178382256	True	lf
2764	0.008956817015902	0.810702436775657	0.0373948700449101	0.0911385215964757	0.008956817015902	0.0621812440867345	True	lf
2765	-0.0667023276853526	0.16574612238581	0.0481256887283723	0.780556623080924	0.0667023276853526	0.825036831390477	True	lf
2766	-0.0281356215799452	0.510956414985389	0.0428016373300121	0.291616143972204	0.0281356215799452	0.300781229541189	True	lf
2767	0.0146394162257868	0.808660595009312	0.0604549061328119	0.0922337189852969	0.0146394162257868	0.131100077499408	True	lf
2768	-0.068927533436208	0.124989419636638	0.0449284125817512	0.903126748495163	0.068927533436208	0.85676098341971	True	lf
2769	0.0004327114456271	0.992577386534151	0.0465131053040069	0.0032356233713235	0.0004327114456271	-0.0381860124680699	True	lf
2770	-0.0094007390824189	0.850156418822498	0.0497607255354579	0.0705011618365747	0.0094007390824189	0.0675085687793247	True	lf
2771	0.0281697599822815	0.441268777487022	0.0365816118044938	0.355296800503873	0.0281697599822815	0.301220591544676	True	lf
2772	0.0157110374814833	0.66656514580938	0.0364637830465675	0.176157399013924	0.0157110374814833	0.144270038605553	True	lf
2773	-0.0127578061508808	0.793081229126331	0.0486360753950528	0.100682329006884	0.0127578061508808	0.108107288424845	True	lf
2774	0.073556287446567	0.204012885486374	0.057909151441009	0.690342401599102	0.073556287446567	0.923178758061541	True	lf
2775	-0.0597611653785304	0.166676736604025	0.0432124644075647	0.778125011266947	0.0597611653785304	0.726988878588908	True	lf
2776	0.0142661516942287	0.781211313655191	0.0513649778407015	0.107231475800926	0.0142661516942287	0.126525483886902	True	lf
2777	0.114516587857896	0.0879294567733941	0.0671091668863678	1.05586560989713	0.114516587857896	1.53053172913632	True	lf
2778	0.0526561808915496	0.139920918308995	0.0356728508497827	0.854117353220486	0.0526561808915496	0.628154909676622	True	lf
2779	0.0114829416736008	0.776670354293449	0.0404812456257931	0.109763271660818	0.0114829416736008	0.0926252222428145	True	lf
2780	0.0508528881784921	0.183764413147285	0.0382567324632107	0.735738587999689	0.0508528881784921	0.60333187107338	True	lf
2781	-0.0722204040092465	0.0872149695865927	0.0422273550395745	1.05940896631872	0.0722204040092465	0.903952536689208	True	lf
2782	0.0478332219517699	0.530249172389911	0.0762129759303283	0.27552000065539	0.0478332219517699	0.562012934002232	True	lf
2783	0.037965555978813	0.387556000346262	0.0439386634139967	0.41166553474693	0.037965555978813	0.429271399146267	True	lf
2784	0.143090942203886	0.0043668831522541	0.0502008865190816	2.35982842864431	0.143090942203886	1.96600391397588	True	lf
2785	0.0283874139782091	0.437327755741716	0.03654810941714	0.359192958550544	0.0283874139782091	0.304022961905479	True	lf
2786	-0.0285377111270612	0.426698151895653	0.0359030635264023	0.369879238141996	0.0285377111270612	0.3059592573162	True	lf
2787	-0.046356340693604	0.505742204778	0.0696582859856998	0.296070802473105	0.046356340693604	0.541920005921392	True	lf
2788	-0.0246452678934568	0.535703324567755	0.0397938580058708	0.27107565839296	0.0246452678934568	0.256123200288495	True	lf
2789	-0.148502894825708	0.0282373148060358	0.0676867313650851	1.54917660437545	0.148502894825708	2.0487211506475	True	lf
2790	0.112025912794938	0.082942541195964	0.0646106216631392	1.08122266284133	0.112025912794938	1.49284878085388	True	lf
2791	0.0170158618027715	0.643091369433019	0.036721112019188	0.191727318799702	0.0170158618027715	0.160378704199109	True	lf
2792	0.0690554632632026	0.231583898597024	0.0577247453340749	0.635291639217274	0.0690554632632026	0.858588978424737	True	lf
2793	0.0127184214811664	0.746599517571675	0.0393605149137895	0.126912295036592	0.0127184214811664	0.107627825517127	True	lf
2794	-0.0323133334830771	0.417578412003268	0.039862020097251	0.379261961610681	0.0323133334830771	0.35491022934527	True	lf
2795	-0.063723785992098	0.357069165732871	0.0691924748965092	0.44724765115205	0.063723785992098	0.78279054049999	True	lf
2796	-0.0467860493754899	0.222180538104843	0.0383256473336916	0.653293985736501	0.0467860493754899	0.547758231119079	True	lf
2797	0.0579705554018218	0.19835415372481	0.0450692628542914	0.702558700554711	0.0579705554018218	0.701929743746764	True	lf
2798	0.0264382621180792	0.502095824589322	0.0393897926601017	0.299213390187806	0.0264382621180792	0.278998658962795	True	lf
2799	0.0018310970334013	0.962609335157405	0.0390597251575359	0.0165499309531854	0.0018310970334013	-0.0219765321986405	True	lf
2800	0.0469648947772604	0.356857036934663	0.0509728669859439	0.447505734883621	0.0469648947772604	0.550190037812561	True	lf
2801	0.042087401170586	0.250992504371415	0.0366633513112477	0.600339248075697	0.042087401170586	0.484281640553617	True	lf
2802	-0.0466368354687041	0.217196023973998	0.0377926561217238	0.663148129276367	0.0466368354687041	0.545730197993554	True	lf
2803	-0.0393821271417949	0.406044704060808	0.0473984238359546	0.39142614953083	0.0393821271417949	0.448104195347771	True	lf
2804	0.0440560629947123	0.252585072583078	0.0385074143436513	0.597592319205706	0.0440560629947123	0.510779748342163	True	lf
2805	0.0221245827509967	0.78365978242831	0.0805840531184898	0.10587244073704	0.0221245827509967	0.224201256143984	True	lf
2806	-0.0199808065752802	0.678783598053578	0.0482484144939238	0.168268660403986	0.0199808065752802	0.197274951013868	True	lf
2807	0.0301797479247557	0.421004817668667	0.0375053156787912	0.375712934390112	0.0301797479247557	0.327175584502466	True	lf
2808	-0.041087811105694	0.557711381606101	0.0700865045558541	0.253590492466862	0.041087811105694	0.470882132045447	True	lf
2809	-0.0030725104099578	0.940726623674347	0.0413212746733505	0.0265365647544436	0.0030725104099578	-0.0075012761888569	True	lf
2810	0.0217772848166489	0.633805161968363	0.0457143034813609	0.198044228059497	0.0217772848166489	0.21982512592935	True	lf
2811	0.0005171510740144	0.988524434397214	0.0359557555225848	0.0050125913045558	0.0005171510740144	-0.0372101312821968	True	lf
2812	-0.053772822045056	0.293926476315237	0.0512343197500205	0.531761291777979	0.053772822045056	0.643580236389702	True	lf
2813	-0.0221927298121207	0.666254811413153	0.0514561850887881	0.176359641661225	0.0221927298121207	0.225060574701199	True	lf
2814	-0.0805984141298253	0.151117955768372	0.0561429098518938	0.82068392991762	0.0805984141298253	1.02526131465857	True	lf
2815	-0.0419820441380865	0.391037520216725	0.0489451053476511	0.407781569864208	0.0419820441380865	0.482867572769668	True	lf
2816	0.0261669208847727	0.739947933238519	0.0788344775399304	0.130798838515977	0.0261669208847727	0.275527903030413	True	lf
2817	0.101698226307066	0.0683430731164824	0.0557942079618562	1.16530549660071	0.101698226307066	1.33740339266076	True	lf
2818	-0.0159253631609493	0.708351952401051	0.0425731730364827	0.149750904730375	0.0159253631609493	0.146910528376056	True	lf
2819	-0.0130417786830846	0.720873125312908	0.0365017244878949	0.142141164996435	0.0130417786830846	0.111566529216493	True	lf
2820	0.0530000953746574	0.330281044762897	0.0544401493407815	0.481116350290115	0.0530000953746574	0.632901366365093	True	lf
2821	0.0679290886831195	0.057567573559118	0.0357714225407615	1.23982207542751	0.0679290886831195	0.842509521803685	True	lf
2822	-0.0205479395178958	0.579140810800251	0.0370473341592564	0.237215830195526	0.0205479395178958	0.204378147646306	True	lf
2823	0.0701093285505541	0.11209086218216	0.0441254141411794	0.950429790309748	0.0701093285505541	0.873664549214091	True	lf
2824	0.0468246464695827	0.371301002688134	0.0523742748339114	0.430273877971967	0.0468246464695827	0.548282949921031	True	lf
2825	-0.0126095625459304	0.720026236079232	0.0351806019160487	0.14265167860089	0.0126095625459304	0.106302981168764	True	lf
2826	-0.0722170136632018	0.155164624753694	0.0508025462232056	0.809207284530366	0.0722170136632018	0.903903800983584	True	lf
2827	0.0228198621428677	0.67676074405118	0.0547386661014576	0.169564840773412	0.0228198621428677	0.232978257466322	True	lf
2828	0.0335594779149913	0.351433382731124	0.0360152652781458	0.454156987156845	0.0335594779149913	0.371195039037475	True	lf
2829	0.0674887266001446	0.135705234744613	0.0452344351901861	0.867403399378943	0.0674887266001446	0.836232657726157	True	lf
2830	0.0939360337554619	0.162575312632813	0.0672671441441644	0.788945402169671	0.0939360337554619	1.22160803318222	True	lf
2831	-0.0221864600653653	0.644791360973614	0.0481257573451567	0.19058078991671	0.0221864600653653	0.22498150601899	True	lf
2832	-0.0950535407146211	0.0490127128932017	0.048287759785872	1.30969125827211	0.0950535407146211	1.23821629269524	True	lf
2833	0.0827863251823304	0.283438462951268	0.077180900597905	0.547541215789164	0.0827863251823304	1.05721437605206	True	lf
2834	-0.0337455265265559	0.632518252537996	0.0705699640219653	0.198926937563754	0.0337455265265559	0.373631738751574	True	lf
2835	0.0346111684446809	0.409434072078435	0.0419585284184336	0.387816019270151	0.0346111684446809	0.384987426720701	True	lf
2836	0.0836800274533898	0.0426163482340244	0.0412735215742412	1.37042376742706	0.0836800274533898	1.07029695313214	True	lf
2837	0.0282983089787648	0.438038498328565	0.0364899454569597	0.35848771854405	0.0282983089787648	0.302875462235605	True	lf
2838	-0.0020376832906979	0.960565094951573	0.0412115565268779	0.0174731988185897	0.0020376832906979	-0.0195732191788076	True	lf
2839	0.0364465427404924	0.533559653004337	0.0585410103037856	0.27281701855941	0.0364465427404924	0.409162930772421	True	lf
2840	0.0375088058990971	0.531563052665102	0.0599544443344987	0.27444521317195	0.0375088058990971	0.423215568904293	True	lf
2841	0.0075811204158517	0.917915176096002	0.0735601026319961	0.0371974497960342	0.0075811204158517	0.045734076402788	True	lf
2842	-0.0047734572371492	0.930375009780266	0.0546330769920535	0.0313419634346918	0.0047734572371492	0.0124612545758225	True	lf
2843	0.0719348380273715	0.281882636810868	0.066847740122282	0.549931674640876	0.0719348380273715	0.899848617920737	True	lf
2844	-0.0158112610861617	0.839452755265408	0.0780442587012793	0.0760037411041407	0.0158112610861617	0.145504524157118	True	lf
2845	0.0335254202490341	0.535817086038225	0.0541474317209087	0.270983441803197	0.0335254202490341	0.370749132938951	True	lf
2846	0.0505053330384341	0.159607585352102	0.035911262697886	0.796946472645191	0.0505053330384341	0.598560241316854	True	lf
2847	-0.0075070844867216	0.869466139801999	0.0456811367218402	0.0607473263507264	0.0075070844867216	0.044851609205558	True	lf
2848	0.0531403273837233	0.154414052387111	0.0373147106936229	0.811313179411704	0.0531403273837233	0.634837870923648	True	lf
2849	0.0170456245289435	0.784022227679313	0.06219187986705	0.105671624532871	0.0170456245289435	0.160747064272603	True	lf
2850	0.0941618376545606	0.069210423788488	0.0518214494036303	1.15982849148402	0.0941618376545606	1.22496211460476	True	lf
2851	0.0303520768476646	0.451836825488827	0.0403426903992023	0.345018376215921	0.0303520768476646	0.329408726712465	True	lf
2852	-0.0153301223141299	0.719903733100398	0.0427514184027038	0.1427255743722	0.0153301223141299	0.139582489573325	True	lf
2853	0.0379345537620234	0.308959440040614	0.0372854927789896	0.51009853068111	0.0379345537620234	0.428860099987566	True	lf
2854	0.0239218574002316	0.543453718712807	0.039371151867397	0.264837435135145	0.0239218574002316	0.246933324129001	True	lf
2855	0.0471632118125554	0.54331798281001	0.077596184126155	0.264945920392545	0.0471632118125554	0.552887926955547	True	lf
2856	-0.0427976049440384	0.391948839210045	0.0499920345302704	0.40677061741528	0.0427976049440384	0.49382450118972	True	lf
2857	0.0087599646659788	0.884667183785936	0.0603905037124311	0.0532200823306811	0.0087599646659788	0.0598220154751009	True	lf
2858	0.0848736065519193	0.0992354866513967	0.0514831266890889	1.00333299618305	0.0848736065519193	1.08779635694367	True	lf
2859	-0.0018005974858025	0.969727213859912	0.0474460508969069	0.0133504164313527	0.0018005974858025	-0.0223311593397921	True	lf
2860	-0.0839903913718121	0.115276833006261	0.0533302232818622	0.938257963377257	0.0839903913718121	1.07484433223608	True	lf
2861	0.0607522281322032	0.351711629522597	0.0652355811676634	0.453813271279335	0.0607522281322032	0.740900871313883	True	lf
2862	-0.104495803974095	0.108082390617043	0.0650305602673194	0.966245057950609	0.104495803974095	1.37936896331979	True	lf
2863	0.0124628765897692	0.777495617060963	0.0441032370100119	0.109302050521837	0.0124628765897692	0.104518672117588	True	lf
2864	0.0009085511666519	0.984789706323294	0.0476568733057879	0.0066564995876623	0.0009085511666519	-0.032681773480167	True	lf
2865	0.138119836535653	0.0400778778747503	0.0672788666358137	1.39709528244235	0.138119836535653	1.89001660420389	True	lf
2866	-0.0106363059972658	0.821328104523838	0.047097244047144	0.0854833160612915	0.0106363059972658	0.0823870975678589	True	lf
2867	-0.0431348342989607	0.371446266320303	0.0482618031335911	0.430104002706694	0.0431348342989607	0.498362304579069	True	lf
2868	-0.0898498799013736	0.0618444121632831	0.0481147149362497	1.20869953413157	0.0898498799013736	1.16107478085866	True	lf
2869	-0.0065317386231673	0.856631755419	0.03615418007636	0.0672058303041253	0.0065317386231673	0.0332516494158699	True	lf
2870	-0.0240120898299411	0.573890692652556	0.0427010081127879	0.241170818574898	0.0240120898299411	0.248078345142215	True	lf
2871	0.0008715865726242	0.981754735936034	0.038112074174763	0.0079969950375033	0.0008715865726242	-0.0331097840913903	True	lf
2872	0.0054043589998963	0.913149324063963	0.0495508031652458	0.0394581980250549	0.0054043589998963	0.019903186876748	True	lf
2873	-0.0250281594326851	0.675914270901034	0.0598695449077364	0.170108383992751	0.0250281594326851	0.260996524305038	True	lf
2874	0.0659337309303053	0.119319130237586	0.042329308183488	0.9232899210357	0.0659337309303053	0.814111201736584	True	lf
2875	0.146160695311141	0.0449995952620137	0.0729105300966642	1.34679139236387	0.146160695311141	2.01292725154357	True	lf
2876	0.0071110287509174	0.900428791380038	0.0568338081771803	0.0455506268017187	0.0071110287509174	0.0401354986700332	True	lf
2877	0.0216053011956653	0.628720538698222	0.0446825819477445	0.201542352123795	0.0216053011956653	0.217660038766236	True	lf
2878	0.0351667628817279	0.330928645515813	0.0361706776444949	0.480265638246619	0.0351667628817279	0.392291616242099	True	lf
2879	0.0505256304732546	0.279978476203539	0.0467670690059616	0.552875354462537	0.0505256304732546	0.598838794567152	True	lf
2880	0.0107609940841701	0.823846419550951	0.048342175164268	0.0841537414074356	0.0107609940841701	0.0838927242942405	True	lf
2881	0.0732653515686773	0.178104679531968	0.0544071039613375	0.749324669710181	0.0732653515686773	0.918987662396562	True	lf
2882	0.0187725202737433	0.705394573485755	0.0496563822780392	0.151567885630051	0.0187725202737433	0.18219018291872	True	lf
2883	0.0468680490634873	0.311137478010142	0.046273977095025	0.50704767287501	0.0468680490634873	0.548873061393382	True	lf
2884	0.0479214468806771	0.213248194356984	0.0385009163794013	0.671114637459939	0.0479214468806771	0.563215661363118	True	lf
2885	0.0420178978479872	0.592274692591156	0.0784585503937143	0.227476824007418	0.0420178978479872	0.483348743276284	True	lf
2886	0.0909872727402181	0.151867086242018	0.0634956927136286	0.818536339450826	0.0909872727402181	1.17789283626972	True	lf
2887	-0.0275495847627143	0.562627611039446	0.0475860025959094	0.249778958577096	0.0275495847627143	0.293246624628057	True	lf
2888	-0.0802063463739851	0.13429392126013	0.0535643897009553	0.871943644985268	0.0802063463739851	1.01954687512028	True	lf
2889	0.0680159705148193	0.334694520653031	0.0705047057678903	0.475351397500698	0.0680159705148193	0.843748556824282	True	lf
2890	-0.0123495634336181	0.768875469385275	0.0420273108544544	0.114143994838789	0.0123495634336181	0.103141023377463	True	lf
2891	-0.0355922016946545	0.585228918906716	0.0652155006789675	0.232674221488461	0.0355922016946545	0.397892989638738	True	lf
2892	0.0546194305007608	0.126314523408298	0.0357270416289432	0.898546712204292	0.0546194305007608	0.65530262386309	True	lf
2893	0.0241703132110631	0.586704034580538	0.0444619043254854	0.231580925265789	0.0241703132110631	0.250087011433502	True	lf
2894	0.0406266395464337	0.477038229392045	0.057134173935394	0.321446815616643	0.0406266395464337	0.464712740653602	True	lf
2895	0.0890437567747357	0.242918201349631	0.0762541264277794	0.614539943204102	0.0890437567747357	1.14917025592251	True	lf
2896	-0.0653412307172048	0.0903024365852771	0.038576606853499	1.04430053117859	0.0653412307172048	0.80570019996595	True	lf
2897	0.160146637524592	0.0219673361442482	0.0699045735845824	1.65822260434467	0.160146637524592	2.22638516647927	True	lf
2898	-0.0893384240310639	0.217394694802667	0.072427625844135	0.66275105843758	0.0893384240310639	1.15352031314369	True	lf
2899	-0.0205757401207086	0.640829574726721	0.0441029153484076	0.193257453471523	0.0205757401207086	0.204726716891218	True	lf
2900	0.0126118701003819	0.763022287720539	0.0418284201917759	0.117462776209372	0.0126118701003819	0.106331058858508	True	lf
2901	-0.009259846358173	0.816811933453093	0.0399738941857893	0.0878779259224078	0.009259846358173	0.0658167206241556	True	lf
2902	0.0571991806110381	0.402331258687865	0.0683003857824335	0.395416224082301	0.0571991806110381	0.691165318797996	True	lf
2903	-0.0861474778661975	0.0526114222186623	0.0444495243646777	1.27891995797534	0.0861474778661975	1.1065064119174	True	lf
2904	-0.104208720724393	0.145294455670649	0.0715544678508844	0.83775095774316	0.104208720724393	1.37505732384101	True	lf
2905	-0.0688078038924738	0.324725618573271	0.0698703014919778	0.488483447234446	0.0688078038924738	0.855050566006202	True	lf
2906	0.0341803411922261	0.562155506328297	0.0589679361819273	0.250143531052993	0.0341803411922261	0.379331982791063	True	lf
2907	-0.071797549245088	0.194751565092117	0.055371562980349	0.710519043498075	0.071797549245088	0.897876373679005	True	lf
2908	-0.0254388882708066	0.521405053917103	0.0396750463737849	0.282824763582588	0.0254388882708066	0.266231236412295	True	lf
2909	0.0062738522733702	0.88729124876926	0.0442654242773892	0.0519338018462823	0.0062738522733702	0.0301925487971317	True	lf
2910	-0.0037754124501645	0.946345725337174	0.056101236040842	0.0239501752508838	0.0037754124501645	0.0007300781323536	True	lf
2911	-0.007632610005006	0.857953232253877	0.0426449915054685	0.0665363852604395	0.007632610005006	0.0463479650939778	True	lf
2912	-0.0929888359844149	0.0743553155114033	0.0521114955432714	1.12868797919644	0.0929888359844149	1.20754841753649	True	lf
2913	0.0599280787754848	0.269988162903669	0.0543274698928688	0.568655276205125	0.0599280787754848	0.729329821790988	True	lf
2914	0.022597108767733	0.707885377013023	0.0603075886775572	0.150037058921533	0.022597108767733	0.230163948200618	True	lf
2915	-0.0486254694928642	0.434982051826241	0.0622848684155118	0.361528662479007	0.0486254694928642	0.57282299396546	True	lf
2916	-0.0207337929486179	0.655823120023911	0.0465209389744607	0.183213277020396	0.0207337929486179	0.206709075690667	True	lf
2917	0.069524759556513	0.275517759612929	0.0637582318843626	0.559850401700372	0.069524759556513	0.865298574476786	True	lf
2918	0.0170205272332645	0.695283358322099	0.0434534878212255	0.157838165372583	0.0170205272332645	0.160436443446794	True	lf
2919	0.0176854825832107	0.780098642290445	0.0633455768884815	0.107850477958501	0.0176854825832107	0.168676232909237	True	lf
2920	0.0347370589988438	0.420802674157692	0.0431500464385854	0.375921508948806	0.0347370589988438	0.38664138472983	True	lf
2921	0.0159856328917274	0.805178719819913	0.064810868077525	0.0941077116608194	0.0159856328917274	0.147653438460599	True	lf
2922	-0.007356593520264	0.913636485212961	0.0678321866058211	0.0392265656106267	0.007356593520264	0.043058684517105	True	lf
2923	-0.0468238016797964	0.315708328754486	0.0466690384466602	0.500713960760929	0.0468238016797964	0.548271464629652	True	lf
2924	-0.0263412216611215	0.608264743149756	0.0513922921287666	0.215907355819276	0.0263412216611215	0.277757040103687	True	lf
2925	0.0709277757913623	0.18343675563608	0.0533192346201	0.736513639382608	0.0709277757913623	0.885392992451561	True	lf
2926	-0.0124752785148202	0.774285759705676	0.043502202196844	0.111098727999954	0.0124752785148202	0.104669490863673	True	lf
2927	-0.0129138491157957	0.811709159914053	0.0542093772032071	0.0905995531117637	0.0129138491157957	0.110007663288547	True	lf
2928	0.0389148952600323	0.3562264204621	0.0421805365276981	0.448273873094618	0.0389148952600323	0.441884005542919	True	lf
2929	-0.0013274265305195	0.97748686080227	0.0470388677155563	0.0098890715990233	0.0013274265305195	-0.0278266450749273	True	lf
2930	-0.0314433309069174	0.501683852361055	0.0468016273459011	0.299569877332521	0.0314433309069174	0.343578385595232	True	lf
2931	-0.0111641111625681	0.836901795042375	0.0542320845780367	0.0773255006368905	0.0111641111625681	0.088765604013381	True	lf
2932	0.0317852587061761	0.553744849608811	0.0536769973491892	0.256690300131177	0.0317852587061761	0.348028322627161	True	lf
2933	0.0111974610863938	0.764598555879819	0.037393725926217	0.116566526581205	0.0111974610863938	0.0891690919841183	True	lf
2934	-0.02286472043345	0.606956843607116	0.0444473830530589	0.216842187424905	0.02286472043345	0.233545271732456	True	lf
2935	0.0360964358592255	0.374277134909832	0.0406267132766337	0.426806703705257	0.0360964358592255	0.404541059783056	True	lf
2936	0.0010522736827939	0.983630879074847	0.0512876670787961	0.0071678459344278	0.0010522736827939	-0.0310169396895754	True	lf
2937	-0.0670282628535158	0.220090984969287	0.0546595580532954	0.657397745989475	0.0670282628535158	0.82967502115064	True	lf
2938	0.0288521240078678	0.643589761387135	0.0623579504921948	0.191390873535778	0.0288521240078678	0.310012953543843	True	lf
2939	0.0145405547568825	0.736120284431313	0.0431476215609366	0.133051214743281	0.0145405547568825	0.129887824934454	True	lf
2940	0.0531070084302785	0.237098934458893	0.0449195598129686	0.625070397770705	0.0531070084302785	0.63437770090139	True	lf
2941	-0.0485928124528741	0.226882068692372	0.0402115384899986	0.644199826616976	0.0485928124528741	0.572376963173338	True	lf
2942	0.050662639126845	0.227693570178507	0.0419976276926428	0.6426492332207	0.050662639126845	0.600719408784879	True	lf
2943	-0.009717417965526	0.83263269951355	0.0459830138675656	0.0795465373125204	0.009717417965526	0.0713148344629516	True	lf
2944	-0.0391047388580382	0.623156349786723	0.0795811512659493	0.205402975282036	0.0391047388580382	0.444410358710274	True	lf
2945	-0.0689073998146058	0.136555342543591	0.04628565840663	0.864691304006032	0.0689073998146058	0.856473333737414	True	lf
2946	-0.0038328172645047	0.920495830841996	0.038401455614265	0.0359781741848613	0.0038328172645047	0.0014034408935167	True	lf
2947	-0.0341600285279221	0.662406273123782	0.0782422066515444	0.178875563345546	0.0341600285279221	0.379065523041846	True	lf
2948	0.040362108441512	0.270349252792667	0.0366176391265926	0.568074826415599	0.040362108441512	0.461177551611852	True	lf
2949	-0.0682968436144702	0.237287884680865	0.0577908730598494	0.624724435194236	0.0682968436144702	0.847755552240393	True	lf
2950	-0.0735287005232194	0.30209582043441	0.0712522341217954	0.519855283249821	0.0735287005232194	0.922781260097311	True	lf
2951	-0.0642110347660787	0.148034037861784	0.0443902963829654	0.82963841463252	0.0642110347660787	0.789684033324723	True	lf
2952	-0.0103313913169569	0.800294223710374	0.0408409723305832	0.0967503177052712	0.0103313913169569	0.0787084060188796	True	lf
2953	0.0210191770006084	0.5898350481285	0.0389911863607485	0.229269425143705	0.0210191770006084	0.210291321190671	True	lf
2954	0.0120316696166761	0.750427013684187	0.0378263557363391	0.124691540723322	0.0120316696166761	0.0992794084250622	True	lf
2955	0.0046055213202942	0.931577309477409	0.0536395799457275	0.0307810981630799	0.0046055213202942	0.01048374662021	True	lf
2956	-0.029862330917765	0.54671306122404	0.0495481779415507	0.262240550491526	0.029862330917765	0.32306553491405	True	lf
2957	-0.007313434815771	0.851425982544851	0.0390467842175081	0.0698531008071352	0.007313434815771	0.0425447077231957	True	lf
2958	-0.0152326225370567	0.688019060003673	0.0379350510123756	0.162399530456694	0.0152326225370567	0.138383752230053	True	lf
2959	-0.0870979562994552	0.122821402380137	0.0564457391878572	0.910725948132176	0.0870979562994552	1.12048867882438	True	lf
2960	-0.0288017176508133	0.47959842133886	0.040740893628401	0.319122255108114	0.0288017176508133	0.309362788945883	True	lf
2961	-0.0460326919954768	0.278783228771253	0.0425025664137071	0.554733356367367	0.0460326919954768	0.537527096272625	True	lf
2962	-0.0588608949876891	0.410113883315916	0.0714597284085242	0.387095528577826	0.0588608949876891	0.714377423584319	True	lf
2963	-0.0022486239811504	0.9521750643223	0.0374923102789596	0.0212831960698966	0.0022486239811504	-0.0171169599974993	True	lf
2964	0.0132575930789496	0.741465514479689	0.0401850887734384	0.129909043178361	0.0132575930789496	0.114198078637334	True	lf
2965	0.0035338480156406	0.920750540799802	0.0355202209047531	0.0358580173915388	0.0035338480156406	-0.0021016361184552	True	lf
2966	-0.0788127642088051	0.0856475950410874	0.0458528965130202	1.06728482738672	0.0788127642088051	0.999264040202423	True	lf
2967	-0.0367481557939409	0.57031019680979	0.0647436539539848	0.24388886341641	0.0367481557939409	0.413148476494869	True	lf
2968	-0.143537831627909	0.0680517374389923	0.0786653463855746	1.16716078228233	0.143537831627909	1.97283533892741	True	lf
2969	-0.060953159229139	0.327963950624656	0.0623100740284804	0.484173890755402	0.060953159229139	0.743725063891021	True	lf
2970	-0.0066947852685829	0.891134554874491	0.0489139133312691	0.0500567156852995	0.0066947852685829	0.0351874691176188	True	lf
2971	-0.0712526881268359	0.188959914998627	0.0542397348704417	0.723630315092729	0.0712526881268359	0.890053951205543	True	lf
2972	0.0523723238019891	0.178560680148205	0.0389327435965577	0.748214168485963	0.0523723238019891	0.624240281781176	True	lf
2973	0.0679316239034151	0.249599473036682	0.0590031098867182	0.60275633588666	0.0679316239034151	0.842545674018608	True	lf
2974	-0.0476696452813639	0.188795446397585	0.0362741046464838	0.724008484763854	0.0476696452813639	0.559783694576231	True	lf
2975	0.0269599081285939	0.578854852631125	0.048571317628726	0.237430321598824	0.0269599081285939	0.285679966877841	True	lf
2976	0.0726583674976811	0.137300213141467	0.0488978912901099	0.862328788574672	0.0726583674976811	0.910250701419465	True	lf
2977	-0.0143202303771969	0.728895172202402	0.0413168300211067	0.137334926287807	0.0143202303771969	0.127187843368766	True	lf
2978	-0.0559409769299033	0.126372936824956	0.0365971144113722	0.898345921670783	0.0559409769299033	0.673647628845493	True	lf
2979	0.031960343933559	0.374582139073067	0.0359944969801305	0.426452934614115	0.031960343933559	0.35030878215418	True	lf
2980	-0.0567034079350161	0.204174753916806	0.0446572478805091	0.689997959175912	0.0567034079350161	0.684256782004913	True	lf
2981	-0.0452689758827039	0.352285564547361	0.0486676738701473	0.453105152350603	0.0452689758827039	0.527175957061088	True	lf
2982	-0.0134728134959738	0.739761682190026	0.0405601221069045	0.130908167808959	0.0134728134959738	0.116824603659725	True	lf
2983	-0.0382975893494636	0.39956951853503	0.045462998766486	0.398407649667669	0.0382975893494636	0.43367873691263	True	lf
2984	0.0178060788431407	0.794602573649947	0.0683958371064117	0.0998500326356013	0.0178060788431407	0.170172791472826	True	lf
2985	-4.62570633960174e-15	0.999999999999932	0.0541099463567681	2.96048532231869e-14	4.62570633960174e-15	-0.0431810348259742	True	lf
2986	-0.0764751789487287	0.102228972581097	0.0467983592833654	0.990426003918382	0.0764751789487287	0.96534494822251	True	lf
2987	0.0023046061590051	0.975775692118662	0.0758959612364306	0.0106500049470795	0.0023046061590051	-0.0164646981293545	True	lf
2988	-0.0779347345309914	0.080985853486992	0.0446618837448011	1.09159083654231	0.0779347345309914	0.986508212675882	True	lf
2989	0.0254810816914169	0.613300147458502	0.0504208107095798	0.212326930893126	0.0254810816914169	0.266769403100176	True	lf
2990	0.0359399364242471	0.615384420082974	0.0715361415348807	0.210853503144856	0.0359399364242471	0.402476621188991	True	lf
2991	0.0173128530127617	0.637559189025027	0.0367487399212612	0.195479490464653	0.0173128530127617	0.164056273793694	True	lf
2992	-0.052770236708319	0.259763304570436	0.04682568135285	0.585422199483777	0.052770236708319	0.62972858990837	True	lf
2993	0.0134882967763316	0.716016917292953	0.0370774358230457	0.145076716518705	0.0134882967763316	0.117013645137669	True	lf
2994	0.0559953215499993	0.175644471822106	0.0413466826855795	0.755365514502391	0.0559953215499993	0.674403214844856	True	lf
2995	-0.0157802618863883	0.685614773268164	0.038981582443184	0.163919833033926	0.0157802618863883	0.145122646980514	True	lf
2996	0.0248263810582873	0.541260546867198	0.0406384998250879	0.26659362800283	0.0248263810582873	0.258427556576992	True	lf
2997	0.0463653297932699	0.2005565011646	0.0362238284112606	0.697763255526513	0.0463653297932699	0.54204206892318	True	lf
2998	0.002465215933255	0.956619476913859	0.0453196043044453	0.019260781074234	0.002465215933255	-0.0145924927017688	True	lf
2999	0.0082608758397165	0.855701599836188	0.045427235219996	0.067677656044622	0.0082608758397165	0.0538491560729368	True	lf
3000	0.0129282846661702	0.770073152793913	0.0442326522109232	0.113468017235697	0.0129282846661702	0.110183526184509	True	lf
3001	-0.0099210317027712	0.882607330697817	0.06718617603212	0.05423246974132	0.0099210317027712	0.0737647371458781	True	lf
3002	0.0135611531197538	0.718076303621106	0.0375622997844948	0.143829404670124	0.0135611531197538	0.117903330582958	True	lf
3003	-0.0488322864657327	0.45281794034637	0.0650468030164313	0.344076375019685	0.0488322864657327	0.575648565571781	True	lf
3004	-0.027791434598447	0.513542331562682	0.0425380034525935	0.289423751470119	0.027791434598447	0.296354292911571	True	lf
3005	-0.0032814523591787	0.964613636261216	0.0739652587383758	0.0156466029665512	0.0032814523591787	-0.0050571124061863	True	lf
3006	0.0180560277064856	0.725815351064518	0.0514860559929323	0.139173850668242	0.0180560277064856	0.173276707831209	True	lf
3007	-0.007162236183236	0.883501617032258	0.0488783866478261	0.0537926512873315	0.007162236183236	0.0407448192265595	True	lf
3008	0.0431880152920352	0.39343895988	0.0506071556125929	0.40512263673207	0.0431880152920352	0.499078297131353	True	lf
3009	-0.0947080496875662	0.199055731066475	0.0737460075477425	0.701025314011987	0.0947080496875662	1.23307928261722	True	lf
3010	0.0511208894015629	0.249729021284869	0.0444140246686382	0.602530984875332	0.0511208894015629	0.607014091981729	True	lf
3011	-0.0478637063992773	0.219872113905772	0.0390129147355765	0.65782984815085	0.0478637063992773	0.56242848277602	True	lf
3012	0.0738467305044496	0.0485096322508304	0.0374309946546896	1.31417201772686	0.0738467305044496	0.927364906818163	True	lf
3013	-0.0374996564248334	0.433790349299153	0.0479092882308014	0.36272011413083	0.0374996564248334	0.42309434308668	True	lf
3014	-0.0311871251475926	0.47518275057167	0.043675051847732	0.323139332899565	0.0311871251475926	0.340247205065549	True	lf
3015	-0.0132694271939589	0.831898552047661	0.0625128362605185	0.079929631608544	0.0132694271939589	0.114342443283408	True	lf
3016	-0.0232956474286047	0.597404595506991	0.0441091407498753	0.223731440928992	0.0232956474286047	0.238996774699634	True	lf
3017	0.0080386500263356	0.84745484411582	0.0417881216167297	0.0718834335069352	0.0080386500263356	0.0511936411341475	True	lf
3018	0.0254721186635751	0.68143435235399	0.0620504463637449	0.166575976635879	0.0254721186635751	0.266655075438528	True	lf
3019	-0.0903823678592956	0.0695711193297384	0.0498058755216203	1.15757100922222	0.0903823678592956	1.1689453114127	True	lf
3020	0.014764022944816	0.822596933460629	0.0658502272245025	0.0848129138198045	0.014764022944816	0.13262868046374	True	lf
3021	0.0318187150258352	0.532659851741669	0.0509955456888993	0.273550036130778	0.0318187150258352	0.348463989316465	True	lf
3022	-0.0142305637959147	0.777868033133846	0.0504453836866747	0.109094075687789	0.0142305637959147	0.126089676532551	True	lf
3023	0.005683528406105	0.883133280603931	0.0386638785055359	0.0539737486729181	0.005683528406105	0.0232026377225023	True	lf
3024	-0.0263254920814564	0.53303047946926	0.0422297987542553	0.273247956664147	0.0263254920814564	0.277555820477373	True	lf
3025	-0.0201335117111994	0.575555510787037	0.0359598609972242	0.239912783474882	0.0201335117111994	0.199186112485224	True	lf
3026	-0.0789283260011108	0.141704180170056	0.0537119461958379	0.848617338192826	0.0789283260011108	1.000944254501	True	lf
3027	-0.0077153291407962	0.832524411188162	0.0364851288157161	0.0796030233004608	0.0077153291407962	0.0473344675324955	True	lf
3028	-0.0095352181109954	0.811040505710685	0.0398823052514487	0.0909574553235593	0.0095352181109954	0.0691243128901585	True	lf
3029	-0.0310283146306444	0.671901181856274	0.073259433977115	0.172694594997173	0.0310283146306444	0.338183711755661	True	lf
3030	0.101369014978567	0.0077567560181503	0.0380731791210189	2.11031986868697	0.101369014978567	1.33247259895557	True	lf
3031	0.0140124031786852	0.837441471303196	0.0682974720820206	0.0770455360263877	0.0140124031786852	0.123419408580963	True	lf
3032	-0.040201233493736	0.33102681043397	0.0413572634226171	0.480136830538483	0.040201233493736	0.459028914229356	True	lf
3033	0.0034475622247483	0.930589150022884	0.0395800120182504	0.03124201532377	0.0034475622247483	-0.0031123853039915	True	lf
3034	0.0142705600845478	0.708255438781932	0.0381361724111624	0.149810081793177	0.0142705600845478	0.126579472964694	True	lf
3035	-0.0361744593241683	0.564731787821821	0.0628216952210197	0.248157765854296	0.0361744593241683	0.405570654768867	True	lf
3036	-0.0151249517639351	0.703371392043164	0.0397216596678646	0.152815299553982	0.0151249517639351	0.137060485016746	True	lf
3037	-0.0436746118527874	0.22673859389873	0.0361304671112306	0.644474550933513	0.0436746118527874	0.50563431877606	True	lf
3038	0.0137376998373634	0.76318313096042	0.0455942375316897	0.117371237638042	0.0137376998373634	0.120060281479994	True	lf
3039	0.0696337275531514	0.0984026134425875	0.0421346507211002	1.00699336713144	0.0696337275531514	0.866857357133173	True	lf
3040	-0.0280354751700861	0.478059825942281	0.0395185037247158	0.320517750980351	0.0280354751700861	0.299492627587908	True	lf
3041	0.072064096542115	0.178179431449828	0.0535242669496071	0.749142431182479	0.072064096542115	0.901705951596034	True	lf
3042	-0.0417107850089213	0.357301287010282	0.0453122174482492	0.446965419452593	0.0417107850089213	0.47922872165978	True	lf
3043	0.0092366674978683	0.829770530901777	0.0429620674908687	0.0810419930958696	0.0092366674978683	0.065538481228044	True	lf
3044	0.0072001845805655	0.840804020905341	0.035845863196004	0.0753052200853967	0.0072001845805655	0.0411964543922444	True	lf
3045	0.0786033967908575	0.208392561966613	0.0624829379931552	0.681117786113896	0.0786033967908575	0.996220737426305	True	lf
3046	-0.045714568259144	0.257285656824812	0.0403543063512404	0.589584424187887	0.045714568259144	0.533212820323087	True	lf
3047	-0.0252213386544023	0.550031693266407	0.0421964288108791	0.259612285389112	0.0252213386544023	0.263457669025341	True	lf
3048	0.0670935392592929	0.0605865646886305	0.0357546047426631	1.21762367168349	0.0670935392592929	0.830604287705049	True	lf
3049	0.0363766869496486	0.439148880640034	0.0470207046021732	0.357388219896883	0.0363766869496486	0.408240357932139	True	lf
3050	-0.0186816670356512	0.733844930860174	0.054943590948034	0.134395701373661	0.0186816670356512	0.181058625620637	True	lf
3051	-0.0083161264552287	0.82330976997344	0.0372436049811441	0.0844367309137829	0.0083161264552287	0.0545097611034151	True	lf
3052	-0.0009200883849231	0.984694795133777	0.0479627224293091	0.0066983576534447	0.0009200883849231	-0.0325481701246086	True	lf
3053	0.0073894195689172	0.885586486543578	0.0513542606394416	0.0527690191215787	0.0073894195689172	0.0434496721369321	True	lf
3054	0.0061840947555877	0.871929630017043	0.0383609819005979	0.059518563838645	0.0061840947555877	0.0291286129593237	True	lf
3055	-0.0017881007659266	0.963056698535701	0.0386047800231541	0.0163481436788651	0.0017881007659266	-0.0224764483609938	True	lf
3056	-0.0364541345512564	0.563246925079962	0.0630666581141715	0.249301170530807	0.0364541345512564	0.409263205986451	True	lf
3057	-0.0058038704065948	0.902258925535126	0.0472596057187151	0.0446688130185465	0.0058038704065948	0.0246261548306166	True	lf
3058	-0.0273264907816892	0.64904136437138	0.060045770573405	0.187727624084408	0.0273264907816892	0.290382166905731	True	lf
3059	0.0438261839840726	0.56825910942908	0.07680486783426	0.24545359362662	0.0438261839840726	0.507678253407235	True	lf
3060	0.0180349913481713	0.746172372913551	0.0557167788774356	0.127160834782341	0.0180349913481713	0.1730153630567	True	lf
3061	-0.02343193053593	0.673379533693153	0.0555898760074716	0.171740087441844	0.02343193053593	0.240722549647976	True	lf
3062	0.0489594160922606	0.245797373417523	0.0421839274986487	0.609422762281017	0.0489594160922606	0.577386169708294	True	lf
3063	0.0828036695741685	0.254079090457953	0.0726031131309107	0.595031073920029	0.0828036695741685	1.05746810727034	True	lf
3064	0.0221142063530345	0.5721668262374	0.0391496683649972	0.242477325838151	0.0221142063530345	0.224070430327334	True	lf
3065	0.0319007077958472	0.455611653227194	0.042757052025848	0.34140517645522	0.0319007077958472	0.349531889273129	True	lf
3066	-0.0910183281829652	0.148242495037563	0.0629550352917253	0.829027284110592	0.0910183281829652	1.17835238537261	True	lf
3067	-0.0283059635211576	0.532549195084861	0.0453534451321635	0.273640267387738	0.0283059635211576	0.30297402473528	True	lf
3068	0.0696650493306138	0.131886086738583	0.04623666397476	0.879801017731651	0.0696650493306138	0.867305473081013	True	lf
3069	-0.0260462123411762	0.540771876105928	0.0425837896288752	0.266985902809038	0.0260462123411762	0.273984924682205	True	lf
3070	0.0238852760843836	0.495607939933868	0.0350523850969539	0.304861744584425	0.0238852760843836	0.246469220548514	True	lf
3071	-0.036051804358253	0.408733165701735	0.0436396461669949	0.388560121043338	0.036051804358253	0.403952211758627	True	lf
3072	-0.0910550359547239	0.0186138201523485	0.0386945281232419	1.73016448657767	0.0910550359547239	1.178895599604	True	lf
3073	-0.0473351970773344	0.242455863209372	0.0404965326468827	0.615367309058511	0.0473351970773344	0.555228723964725	True	lf
3074	-0.0051565034163853	0.932305793777295	0.0607046342055938	0.0304416168649762	0.0051565034163853	0.0169771415597233	True	lf
3075	-0.0857942600352886	0.0447193938585711	0.0427414580049256	1.34950409165253	0.0857942600352886	1.1013150859092	True	lf
3076	-0.0348897469130827	0.341667343326121	0.0366922165863847	0.466396529222984	0.0348897469130827	0.388648256029116	True	lf
3077	0.001391406252783	0.970242684167008	0.0372992020542574	0.0131196232469296	0.001391406252783	-0.0270842569998747	True	lf
3078	-0.0544027006918903	0.279680120883011	0.0503244941831866	0.553338401335403	0.0544027006918903	0.652299491947611	True	lf
3079	-0.106675726292332	0.12956830282463	0.0703755594263902	0.8875012298855	0.106675726292332	1.41214584495131	True	lf
3080	0.0104290468945109	0.796040276111534	0.0403483645215299	0.0990649583295629	0.0104290468945109	0.0798860927735389	True	lf
3081	-0.0098291634458727	0.873050987710902	0.0615151996418886	0.0589603919933281	0.0098291634458727	0.0726591162493282	True	lf
3082	0.0579345865974956	0.245127021661721	0.0498461936643152	0.610608811507091	0.0579345865974956	0.70142738938333	True	lf
3083	-0.0719291480611069	0.114973841858097	0.0456337926767388	0.939400956419468	0.0719291480611069	0.899766868012286	True	lf
3084	0.0138134452571835	0.724231731859508	0.0391527717771361	0.140122450701585	0.0138134452571835	0.120986152837813	True	lf
3085	-0.0231001496200416	0.62111350138185	0.0467356237196451	0.206829030226506	0.0231001496200416	0.236522585158895	True	lf
3086	0.0199617997807067	0.588972701727885	0.0369440393545822	0.229904833843943	0.0199617997807067	0.197037147876827	True	lf
3087	-0.0582266234050924	0.198282255858824	0.0452610906087497	0.702716148766957	0.0582266234050924	0.705507257497932	True	lf
3088	0.0024217790214728	0.957003151692679	0.0449187427174518	0.0190866319614163	0.0024217790214728	-0.0150989625826815	True	lf
3089	-0.160630608543123	0.0281421705320559	0.0731702710034309	1.55064240961124	0.160630608543123	2.23375450329714	True	lf
3090	-0.0162182262284961	0.751356966087481	0.051185720120167	0.12415368274342	0.0162182262284961	0.150522075640695	True	lf
3091	-0.0441306658672297	0.36861274457225	0.0490845243719365	0.433429653377069	0.0441306658672297	0.511786693548733	True	lf
3092	-0.0359584643500516	0.549469816214753	0.0600754773606579	0.260056159494203	0.0359584643500516	0.402720979151935	True	lf
3093	-0.0466140326149981	0.363500644197285	0.0512966534501775	0.439494815145856	0.0466140326149981	0.545420343704326	True	lf
3094	-0.0126881213197732	0.809214024232676	0.0525518357818855	0.0919365992155111	0.0126881213197732	0.107259006716041	True	lf
3095	0.0078439527575514	0.833933636116563	0.037412863665245	0.0788685088528374	0.0078439527575514	0.0488691013521643	True	lf
3096	0.015376840003323	0.794634208029113	0.0590740706025491	0.0998327430328557	0.015376840003323	0.140157031368914	True	lf
3097	-0.0024504053466236	0.964688907327761	0.0553509392861893	0.0156127152707382	0.0024504053466236	-0.0147651935911288	True	lf
3098	0.0152735522333477	0.687210326016828	0.0379331668454555	0.162910323422396	0.0152735522333477	0.138886918935052	True	lf
3099	0.0467424459012809	0.267495613513703	0.0421540478389663	0.572683335296634	0.0467424459012809	0.547165515163883	True	lf
3100	-0.0212560815104897	0.550515119434753	0.0356055179558998	0.259230748995748	0.0212560815104897	0.213267814982766	True	lf
3101	0.0576215360091713	0.254737131985154	0.0505932022238405	0.593907745099709	0.0576215360091713	0.697056913333985	True	lf
3102	0.0206923705865673	0.691410453002113	0.0521294955986914	0.160264058917389	0.0206923705865673	0.206189431743916	True	lf
3103	0.0311028544340137	0.388949696098724	0.0361021477332845	0.410106563505726	0.0311028544340137	0.339152110013442	True	lf
3104	-0.023577513343888	0.537015610757255	0.0381925843235284	0.270013089408094	0.023577513343888	0.242566992125572	True	lf
3105	-0.139382290789586	0.040541238858377	0.0680513959238801	1.39210298427803	0.139382290789586	1.90931231798208	True	lf
3106	-0.0510670539732451	0.215492048945722	0.0412295121915637	0.666568749460105	0.0510670539732451	0.606274221379424	True	lf
3107	-0.0865508677479683	0.0614198989302603	0.0462724918752479	1.21169090254724	0.0865508677479683	1.11243830637789	True	lf
3108	-0.0595511624039006	0.239313974322206	0.0506084800261502	0.621031940777179	0.0595511624039006	0.724044819879925	True	lf
3109	0.0082362533814218	0.89783561843661	0.0641472877659172	0.0468031695028301	0.0082362533814218	0.0535548060285947	True	lf
3110	0.0453425721261783	0.295918695919302	0.0433806542806123	0.528827595575803	0.0453425721261783	0.528172543781965	True	lf
3111	-0.0319079257419374	0.402841281739821	0.0381419347370901	0.394866030886158	0.0319079257419374	0.349625911280279	True	lf
3112	0.0076148982042249	0.912075243545845	0.0689622078912217	0.0399693321663113	0.0076148982042249	0.0461367798191558	True	lf
3113	0.0424940712123179	0.350940503672297	0.0455570262127784	0.45476650495007	0.0424940712123179	0.489743697203448	True	lf
3114	0.0151222217066453	0.680474340204917	0.0367208269396106	0.167188246827318	0.0151222217066453	0.137026939880847	True	lf
3115	0.0453007946958915	0.370961052638401	0.0506338214570265	0.43067168475728	0.0453007946958915	0.527606800353031	True	lf
3116	3.28130292732474e-14	0.999999999999565	0.0601696850195009	1.88959967071158e-13	3.28130292732474e-14	-0.0431810348256492	True	lf
3117	-0.0283233196658869	0.573817052521551	0.050358042347247	0.241226549666233	0.0283233196658869	0.303197517547337	True	lf
3118	-0.0303151079385474	0.465776538135888	0.0415635243586289	0.331822391316025	0.0303151079385474	0.328929557385223	True	lf
3119	0.0114378604866069	0.765055884015665	0.0382731469653629	0.116306840358546	0.0114378604866069	0.0920791903066943	True	lf
3120	0.0236186659411534	0.585001054196558	0.0432501528457731	0.232843351300152	0.0236186659411534	0.243088538737231	True	lf
3121	-0.0527796404055536	0.44326542021359	0.0688408490807328	0.353336147329559	0.0527796404055536	0.629858356292099	True	lf
3122	0.0590710201196523	0.149466897762953	0.0409812138237413	0.825454979317482	0.0590710201196523	0.717318732300062	True	lf
3123	-0.0305766487149445	0.658728982964461	0.0692298337461215	0.18129322791324	0.0305766487149445	0.332320713509325	True	lf
3124	-0.0235681138688243	0.524793971504549	0.0370583516737513	0.280011162499291	0.0235681138688243	0.242447878521372	True	lf
3125	-0.105300571555531	0.105424715531873	0.0650362912553126	0.977057562170861	0.105300571555531	1.39146172710417	True	lf
3126	0.0532511103028582	0.138664649053774	0.0359614763398593	0.858034243163982	0.0532511103028582	0.63636816409394	True	lf
3127	-0.0087936618252323	0.866837328076796	0.0524440299451643	0.0620623951963389	0.0087936618252323	0.0602257319475218	True	lf
3128	-0.0444683558847576	0.290862788444119	0.0421009844053462	0.536311836701044	0.0444683558847576	0.516347163680937	True	lf
3129	0.0443395821495208	0.313745347529335	0.0440141301284286	0.50342270553423	0.0443395821495208	0.514607598567139	True	lf
3130	-0.0781550028724655	0.160642968795337	0.0557091119898737	0.794138278392653	0.0781550028724655	0.989706504513768	True	lf
3131	-0.0505835809813145	0.249053402994497	0.0438845352085925	0.603707519815416	0.0505835809813145	0.599634159500922	True	lf
3132	0.028028103482483	0.444597773181289	0.0366642951905233	0.352032716845081	0.028028103482483	0.299397791530933	True	lf
3133	0.0277388075887852	0.440477746540695	0.0359596646032155	0.356076027771134	0.0277388075887852	0.295677846546523	True	lf
3134	-0.0166737099684756	0.683265973124593	0.0408658854463119	0.165410206750145	0.0166737099684756	0.156146999380642	True	lf
3135	-0.0825668956356606	0.210120018978623	0.0658829857084708	0.677532568642246	0.0825668956356606	1.05400491394611	True	lf
3136	-0.0811396474033908	0.114339903937723	0.0513872762694418	0.941802176992606	0.0811396474033908	1.03315563702048	True	lf
3137	-0.100908153267177	0.0426215258227354	0.0497721984581008	1.37037100688524	0.100908153267177	1.32557276833234	True	lf
3138	-0.0059789303107797	0.927124403112441	0.0653696631329556	0.0328619875811269	0.0059789303107797	0.0266982339962129	True	lf
3139	-0.0039851859461571	0.922107084744333	0.0407567075321409	0.0352186411881766	0.0039851859461571	0.0031915568288258	True	lf
3140	0.0144596979218718	0.800727468077003	0.0572875174448391	0.0965152732417259	0.0144596979218718	0.128896691618803	True	lf
3141	-0.167925225297287	0.0248997096415699	0.0748678494846072	1.60380571723355	0.167925225297287	2.34461282306559	True	lf
3142	-0.0663909456037493	0.080918581880424	0.0380380833982332	1.09195173696034	0.0663909456037493	0.820608519291178	True	lf
3143	-0.026439521872996	0.452494967918365	0.0351934749354915	0.344386246110575	0.026439521872996	0.279014780007671	True	lf
3144	0.0391409287171273	0.385176354596896	0.0450725561521083	0.414340381421037	0.0391409287171273	0.444892113603639	True	lf
3145	-0.0296906079606204	0.403222125393026	0.0355201580195394	0.394455645529624	0.0296906079606204	0.320843743036836	True	lf
3146	-0.0010881214805007	0.988230587984865	0.0737644193935684	0.0051417078363519	0.0010881214805007	-0.0306015222098531	True	lf
3147	-1.98327965515053e-14	0.999999999999669	0.0477897138357806	1.43781225263119e-13	1.98327965515053e-14	-0.0431810348257989	True	lf
3148	-0.0189774134965734	0.636363781869411	0.0401392943270572	0.196294545841707	0.0189774134965734	0.184743470114157	True	lf
3149	0.0340500542739727	0.430465781921178	0.0431890876108038	0.366061365263622	0.0340500542739727	0.377623177669424	True	lf
3150	-0.0225215650645565	0.615894355342351	0.0448925108151301	0.210493776190478	0.0225215650645565	0.229210014114094	True	lf
3151	-0.005280937797852	0.914186524089741	0.0490067338385728	0.0389651848806407	0.005280937797852	0.0184457548014841	True	lf
3152	0.0532373843615166	0.255233144788255	0.046792625162926	0.593062928446348	0.0532373843615166	0.636178539630383	True	lf
3153	-0.0832628490617108	0.150950135188742	0.057975077374982	0.821166493692898	0.0832628490617108	1.06418785544351	True	lf
3154	0.0213159923106281	0.556408600266998	0.0362403291496167	0.254606165848154	0.0213159923106281	0.214020939815538	True	lf
3155	-0.030863733501197	0.491216542438292	0.0448356272702669	0.308727016116287	0.030863733501197	0.336046336009311	True	lf
3156	0.0269610450353535	0.535601354048208	0.043522182692429	0.271158333723282	0.0269610450353535	0.28569454124676	True	lf
3157	0.0116530818658774	0.748668639236697	0.0363709440399421	0.125710358526435	0.0116530818658774	0.0946868800885818	True	lf
3158	-0.0260601538702104	0.535093752334805	0.0420156205273396	0.271570119745908	0.0260601538702104	0.274163102690819	True	lf
3159	-0.042342682357196	0.452265828109016	0.0563335082495504	0.344606225042795	0.042342682357196	0.487709650685957	True	lf
3160	-0.0129561854242691	0.732900384606367	0.0379646267343131	0.134955050400803	0.0129561854242691	0.110523458973004	True	lf
3161	0.0616855324330159	0.244933489745975	0.053051700349541	0.610951829748688	0.0616855324330159	0.754029241392927	True	lf
3162	-0.0613766484973097	0.114660460374167	0.0389053904872449	0.940586318818461	0.0613766484973097	0.749681413253755	True	lf
3163	-0.0112102327456849	0.820455073946032	0.0493930526547018	0.0859451948321098	0.0112102327456849	0.0893236257154669	True	lf
3164	0.0410411202703996	0.450880395717429	0.0544349420107746	0.345938647409851	0.0410411202703996	0.470257154778976	True	lf
3165	0.0020647405348169	0.9571186588402	0.0383997109473501	0.0190342172022578	0.0020647405348169	-0.0192582854293165	True	lf
3166	-0.0241124609186424	0.66896567603616	0.0563944485098233	0.17459616487868	0.0241124609186424	0.249352441899719	True	lf
3167	0.0604362112471738	0.275187948692792	0.0553854440897125	0.560370589080497	0.0604362112471738	0.73646155817294	True	lf
3168	-0.0058316115894024	0.918419039228108	0.0569352204070905	0.0369591217383488	0.0058316115894024	0.0249544072691161	True	lf
3169	0.0067206735581679	0.854509365907896	0.0366513102467931	0.0682831728030154	0.0067206735581679	0.0354949584687361	True	lf
3170	-0.0654470011232679	0.174272847972227	0.0481723252010188	0.758770271492373	0.0654470011232679	0.807200960884895	True	lf
3171	-0.0150818869436449	0.748960534052979	0.0471293819592136	0.125541066538975	0.0150818869436449	0.136531373967181	True	lf
3172	0.0290957456505773	0.585406932170849	0.0533373647175894	0.232542139118281	0.0290957456505773	0.313156803813695	True	lf
3173	-0.0484081862782153	0.454786157560859	0.0647636123718204	0.34219276251206	0.0484081862782153	0.569856030744801	True	lf
3174	0.0591791670976934	0.0918098762649636	0.0351018578668116	1.03711059792005	0.0591791670976934	0.718833093219214	True	lf
3175	-0.0291027135660677	0.526846158895625	0.0459883678943151	0.278316181934514	0.0291027135660677	0.313246758932251	True	lf
3176	0.0436619041758771	0.548811104677734	0.0728253563041587	0.260577109671073	0.0436619041758771	0.505462995201799	True	lf
3177	-0.0129102962603168	0.860364395456974	0.0733913511189488	0.0653175703632743	0.0129102962603168	0.109964381715087	True	lf
3178	0.0039083620198388	0.922831278955843	0.0403473276582399	0.0348776936831252	0.0039083620198388	0.0022898442058893	True	lf
3179	-0.0135706556199127	0.748253223342271	0.042283630841557	0.125951403620085	0.0135706556199127	0.118019389064259	True	lf
3180	-0.0822086828787211	0.247726724855456	0.071121631137143	0.606027139029112	0.0822086828787211	1.04876784862699	True	lf
3181	0.0106988758263678	0.817001043409535	0.0462346412054117	0.0877773888204434	0.0106988758263678	0.0831425425415173	True	lf
3182	0.0224314133853341	0.74255148465699	0.0682892692508291	0.12927342924675	0.0224314133853341	0.22807194824523	True	lf
3183	0.0509392073646119	0.146594380388386	0.0350901602674036	0.833882677806029	0.0509392073646119	0.604517593866746	True	lf
3184	-0.0227333473978727	0.678003438846435	0.0547541939408808	0.168768103377415	0.0227333473978727	0.23188495222331	True	lf
3185	-0.0073519006230865	0.863887790144311	0.0428864050241404	0.0635426641020054	0.0073519006230865	0.0430027923138935	True	lf
3186	0.0034686698440756	0.921482624191383	0.0351912332925456	0.0355128495810415	0.0034686698440756	-0.0028651666677306	True	lf
3187	0.0342637102631154	0.352079033866635	0.0368203610280432	0.453359836182685	0.0342637102631154	0.380425784128161	True	lf
3188	0.025943491260458	0.503663797043933	0.0387948085283397	0.29785926476489	0.025943491260458	0.272672368709615	True	lf
3189	0.003097152251232	0.947491021488183	0.0470278578486097	0.0234248967547322	0.003097152251232	-0.0072131376449146	True	lf
3190	-0.0098528482255364	0.877846440787454	0.0641044951751502	0.0565814473641185	0.0098528482255364	0.0729441194420721	True	lf
3191	-0.0457545571045468	0.293776238142369	0.0435810156567076	0.53198333468935	0.0457545571045468	0.533754935319121	True	lf
3192	0.0843433678726199	0.249683385396495	0.073270779316107	0.602610355809203	0.0843433678726199	1.08001859250626	True	lf
3193	-0.132455686286287	0.0014398838932232	0.0415673179087299	2.84167252635296	0.132455686286287	1.80348582194453	True	lf
3194	-0.0753587268658094	0.0777951619552756	0.0427294541073983	1.10904741074116	0.0753587268658094	0.949191661029401	True	lf
3195	-0.0224995953557786	0.586170140374927	0.0413295909494098	0.231976308382552	0.0224995953557786	0.228932637426058	True	lf
3196	0.0409555691079881	0.50131121669922	0.0609069889003776	0.29989257805984	0.0409555691079881	0.469112227383255	True	lf
3197	-0.0491737466687921	0.182004478048105	0.0368450692150208	0.739917926478351	0.0491737466687921	0.580316899800686	True	lf
3198	-0.028610990914354	0.717165076727578	0.0789813000028302	0.144380867121267	0.028610990914354	0.306903674721886	True	lf
3199	0.0227119387891026	0.681517421923177	0.0553418778744895	0.166523037630644	0.0227119387891026	0.231614458265216	True	lf
3200	-0.0141448028102258	0.753178222124271	0.0449824766789097	0.123102245941608	0.0141448028102258	0.125039699455212	True	lf
3201	-0.0727526912978229	0.1204687759247	0.0468523122163058	0.919125502473398	0.0727526912978229	0.91160778086688	True	lf
3202	0.0328453684130837	0.532978368006072	0.0526818957118913	0.273290417326604	0.0328453684130837	0.36185524187836	True	lf
3203	-0.0628146597578718	0.367793833461184	0.0697465194940145	0.434395556545008	0.0628146597578718	0.769946940974975	True	lf
3204	0.0127984833246168	0.764565925274218	0.0427342077632275	0.116585061267474	0.0127984833246168	0.108602564255103	True	lf
3205	0.0569501048264807	0.310113428751448	0.0561093591589373	0.508479427228074	0.0569501048264807	0.687693503399056	True	lf
3206	-0.0291654778219101	0.720574121602775	0.0815380567974709	0.142321339003523	0.0291654778219101	0.314057131238198	True	lf
3207	0.0789310418509921	0.26862741363061	0.0713514487762057	0.570849669325549	0.0789310418509921	1.00098374546277	True	lf
3208	-0.0028302817734731	0.962053102028103	0.0594880367271252	0.0168009557363012	0.0028302817734731	-0.0103320017271373	True	lf
3209	-0.0067061109229519	0.863655376504436	0.0390519299839676	0.0636595190250826	0.0067061109229519	0.0353219859546619	True	lf
3210	-0.0294297022663686	0.539967901460443	0.0480201493821752	0.267632056163955	0.0294297022663686	0.317470440304438	True	lf
3211	-0.0328039606718447	0.41179350542522	0.0399686858457888	0.385320507111459	0.0328039606718447	0.361314305730603	True	lf
3212	0.0876661298357105	0.102459524936696	0.0536826161247161	0.98944766210256	0.0876661298357105	1.12885580302201	True	lf
3213	-0.0498856744672864	0.18496016058032	0.0376314909349464	0.732921806209843	0.0498856744672864	0.590063076295303	True	lf
3214	0.0323014107607048	0.49460627967085	0.0472933654956032	0.305740374005685	0.0323014107607048	0.354754725961612	True	lf
3215	-0.0188414065191374	0.724606127673264	0.0534796930076702	0.139897997649766	0.0188414065191374	0.18304839801573	True	lf
3216	-0.0170053172077274	0.692685047465589	0.0430281372199686	0.159464187089989	0.0170053172077274	0.160248208285932	True	lf
3217	-0.0778098599542354	0.0419637281208059	0.0382568647943595	1.37712593538863	0.0778098599542354	0.984695550556853	True	lf
3218	-0.0259331590724668	0.577432138838088	0.0465469783596491	0.238499047729981	0.0259331590724668	0.272540370600911	True	lf
3219	0.0915983017427496	0.08096498894416	0.0524884278285725	1.0917027390892	0.0915983017427496	1.18693801912117	True	lf
3220	0.0689195444811759	0.221075553533888	0.056321857394365	0.655459278915284	0.0689195444811759	0.85664684364891	True	lf
3221	0.0671741183174598	0.238113881990543	0.0569410075199071	0.623215284577707	0.0671741183174598	0.831751564728272	True	lf
3222	0.0078179408727778	0.828476136903692	0.0360845156431881	0.081719996309582	0.0078179408727778	0.0485586818812424	True	lf
3223	-0.0678652907705714	0.368595704098264	0.0754807777228264	0.433449730693968	0.0678652907705714	0.841599822607583	True	lf
3224	-0.0226721331895772	0.587610268416828	0.0418071857827831	0.230910623573065	0.0226721331895772	0.231111575610492	True	lf
3225	-0.0137577562269829	0.737127761676931	0.0409872573330007	0.13245723211045	0.0137577562269829	0.120305413419307	True	lf
3226	0.0087700523564263	0.80699876705312	0.0358987535888946	0.0931271288001544	0.0087700523564263	0.0599428674495414	True	lf
3227	-0.111071688108783	0.0715639048735916	0.0616420284506511	1.14530597024573	0.111071688108783	1.47842990521903	True	lf
3228	0.0205418199438666	0.602226862867763	0.0394124836666396	0.220239876297456	0.0205418199438666	0.204301423946601	True	lf
3229	0.0389808469868155	0.318902083764296	0.0391092578354388	0.496342642988528	0.0389808469868155	0.442761505003791	True	lf
3230	0.0552953150630004	0.402746365036855	0.0660852983199881	0.394968370589837	0.0552953150630004	0.664677854873158	True	lf
3231	-0.0176636652261176	0.637373339213538	0.0374726806369126	0.195606106652375	0.0176636652261176	0.168405558661604	True	lf
3232	0.0131189166342715	0.797742431134873	0.0511917950606711	0.0981373076383099	0.0131189166342715	0.11250686071836	True	lf
3233	0.0243477522159449	0.706756096520547	0.0647174299703389	0.150730436571994	0.0243477522159449	0.252340926362308	True	lf
3234	0.08016592464716	0.0294153876496669	0.036809250354635	1.53142542390404	0.08016592464716	1.01895792402788	True	lf
3235	0.0124914950107904	0.757863660761973	0.0405189944013561	0.120408916669357	0.0124914950107904	0.104866709444096	True	lf
3236	-0.0542789530132502	0.222262677302675	0.04447149591966	0.653133458589114	0.0542789530132502	0.650585459760975	True	lf
3237	0.0418747128927197	0.577028428039039	0.0750805505028478	0.238802790247463	0.0418747128927197	0.481427432206257	True	lf
3238	-0.0275849313289538	0.442887096926216	0.0359493800957311	0.353706972267449	0.0275849313289538	0.293700657980062	True	lf
3239	0.027047400204931	0.454872889140203	0.0361927261731961	0.342109946765728	0.027047400204931	0.286801717057044	True	lf
3240	-0.0526378564794463	0.316062745051471	0.052502313003951	0.500226692303712	0.0526378564794463	0.627902119683378	True	lf
3241	-0.0423196934897775	0.245509470846207	0.0364408480726993	0.609931749745041	0.0423196934897775	0.487400848648679	True	lf
3242	0.0098401635139192	0.827874034155581	0.0452569049238604	0.082035738617133	0.0098401635139192	0.072791478612007	True	lf
3243	-0.0732408499280952	0.04038623618719	0.0357311377094075	1.39376661920685	0.0732408499280952	0.918634801231454	True	lf
3244	0.0814106660366056	0.23506549154035	0.0685614812836634	0.628811122187744	0.0814106660366056	1.03711116227316	True	lf
3245	0.0680363253690623	0.189138473750276	0.0518122515794879	0.723220119817589	0.0680363253690623	0.844038870569998	True	lf
3246	-0.0169082138051098	0.758498149299283	0.0549943627266981	0.120045474534587	0.0169082138051098	0.159046736126503	True	lf
3247	0.132447040047004	0.064225214546679	0.0715692710184203	1.19229443628259	0.132447040047004	1.80335380717201	True	lf
3248	0.0252660746055351	0.607817353789084	0.0492332265444908	0.216226904540299	0.0252660746055351	0.264027845668899	True	lf
3249	0.0569418780415495	0.122017506581584	0.0368231565344136	0.913577854027479	0.0569418780415495	0.687578865420439	True	lf
3250	0.0067770751556549	0.879309906849752	0.0446318007822352	0.0558580337838523	0.0067770751556549	0.0361649876339899	True	lf
3251	-0.028152838123948	0.500046599511063	0.0417439979770925	0.300989521728989	0.028152838123948	0.301002800685433	True	lf
3252	-0.0689442989507586	0.0805931034977243	0.039458634433658	1.09370211999426	0.0689442989507586	0.857000521267216	True	lf
3253	0.161478580236327	0.0137006235227277	0.0655080641879572	1.86325966741893	0.161478580236327	2.24666257156881	True	lf
3254	-0.0676353866890421	0.114928041571806	0.0429043023331601	0.939573993817617	0.0676353866890421	0.83832253572509	True	lf
3255	0.0306831952737033	0.546812240237121	0.0509227662063978	0.262161772436437	0.0306831952737033	0.333703016114331	True	lf
3256	-0.0139972018239007	0.822507560043793	0.0623980977245267	0.0848601015601	0.0139972018239007	0.123233429541083	True	lf
3257	-0.014429443640304	0.701437412178311	0.0376373630851938	0.154011074112791	0.014429443640304	0.128525917916186	True	lf
3258	-0.0093780139154397	0.82530257420244	0.0424863346103175	0.0833868002800016	0.0093780139154397	0.0672356174721775	True	lf
3259	-0.0112667430085568	0.785201000448023	0.0413386257065314	0.105019155724121	0.0112667430085568	0.0900074801864061	True	lf
3260	0.0893931552701144	0.0405438269171643	0.0436454835559342	1.39207526080911	0.0893931552701144	1.15432847713587	True	lf
3261	-0.0067548314545086	0.890650783939722	0.0491329148831245	0.0502925454994319	0.0067548314545086	0.0359007219826459	True	lf
3262	-0.0773239122146833	0.24275917021024	0.0661952920401261	0.614824355667194	0.0773239122146833	0.977645156750081	True	lf
3263	-0.0215138709497913	0.656736733061618	0.0484085371154528	0.182608691768124	0.0215138709497913	0.216509569750895	True	lf
3264	0.0438634967000986	0.320646318642139	0.0441668972559707	0.493973741876737	0.0438634967000986	0.508181540240783	True	lf
3265	0.0296272018469602	0.472185727232891	0.0412102902322465	0.325887144486598	0.0296272018469602	0.320023690913898	True	lf
3266	0.0485261444000387	0.433252644666073	0.0619241973909532	0.363258777580286	0.0485261444000387	0.571466524021098	True	lf
3267	-0.0093944971403267	0.86673809128864	0.0559852027091378	0.0621121167014592	0.0093944971403267	0.067433594463847	True	lf
3268	-0.0118429784991428	0.776701140070745	0.0417564099165676	0.109746057371447	0.0118429784991428	0.0969895898965728	True	lf
3269	0.010797998337062	0.812596583814094	0.0455462599342742	0.0901250077957343	0.010797998337062	0.0843397018883743	True	lf
3270	-0.0042813548182109	0.942870563583305	0.0597433746594962	0.0255479227237767	0.0042813548182109	0.0066706370970382	True	lf
3271	-0.0018523588301644	0.959389125229169	0.036377696194026	0.0180052086132221	0.0018523588301644	-0.0217292864363343	True	lf
3272	-0.0272690897503102	0.686264185899032	0.0675094420452563	0.163508665064265	0.0272690897503102	0.289645498316733	True	lf
3273	0.0659221000223996	0.231448925494932	0.0550895723175777	0.635544831095061	0.0659221000223996	0.813945996036861	True	lf
3274	0.0487768743695623	0.219373090492796	0.0397142163191682	0.658816646438766	0.0487768743695623	0.574891369810687	True	lf
3275	-0.0530643326722742	0.184270588118105	0.0399665052465745	0.734543978060109	0.0530643326722742	0.633788357124889	True	lf
3276	0.0820498695976797	0.0397482575086111	0.0399006239982533	1.40068190527121	0.0820498695976797	1.04644691485987	True	lf
3277	-0.018704589656878	0.635965070091915	0.0395155315921413	0.196566736997693	0.018704589656878	0.181344086216105	True	lf
3278	-0.1094814802825	0.167838399716353	0.0793814135863071	0.775108669985065	0.1094814802825	1.45442459162186	True	lf
3279	-0.0823588342178477	0.0309632992122426	0.0381724926713494	1.5091527704267	0.0823588342178477	1.05096271183719	True	lf
3280	-0.0158786595764304	0.778291852351883	0.0563981528973366	0.108857515994939	0.0158786595764304	0.146334957320485	True	lf
3281	0.0165379390698835	0.702631362808128	0.0433190230889038	0.153272468847275	0.0165379390698835	0.154469306218361	True	lf
3282	-0.0117775112200846	0.742161313807125	0.0357987163179804	0.129501687602403	0.0117775112200846	0.0961955286044444	True	lf
3283	-0.0163161073602146	0.742990707226436	0.0497600894065334	0.129016618036893	0.0163161073602146	0.151730026430667	True	lf
3284	-0.0153011601609229	0.754508197542521	0.048932313808651	0.122336037362027	0.0153011601609229	0.139226359837818	True	lf
3285	0.0487077341971034	0.170572306020644	0.0355435639814486	0.768091479139998	0.0487077341971034	0.573946731790027	True	lf
3286	-0.092254873384485	0.0844308981805162	0.0534644692191564	1.07349859065374	0.092254873384485	1.19666520478786	True	lf
3287	-0.0249190646665089	0.552421293338718	0.0419416991821407	0.257729589685589	0.0249190646665089	0.259607350096179	True	lf
3288	-0.142133865476234	0.0478977744023857	0.071847401448172	1.31968466585931	0.142133865476234	1.95137332315387	True	lf
3289	-0.0255281175457386	0.547611319389014	0.0424518162271725	0.261527583369714	0.0255281175457386	0.267369424697627	True	lf
3290	0.0443707474991938	0.226813750546445	0.0367122948050821	0.644330619949231	0.0443707474991938	0.515028546566388	True	lf
3291	-0.12024475531473	0.109511079347432	0.0751344435308033	0.960541940586033	0.12024475531473	1.61743031158292	True	lf
3292	-0.0385002471814197	0.454302401980612	0.0514529262403	0.342654966984256	0.0385002471814197	0.436370861900615	True	lf
3293	-0.0222563546575609	0.574400360525288	0.0396314809950303	0.240785296178545	0.0222563546575609	0.225863055786984	True	lf
3294	0.045913028520861	0.402518749210166	0.0548456695494081	0.3952138855101	0.045913028520861	0.535903840275742	True	lf
3295	-0.0248734071710822	0.576062441597965	0.0444846793815789	0.239530439195415	0.0248734071710822	0.259026117353228	True	lf
3296	-0.0073523277142328	0.903516758512003	0.060652745603431	0.0440637876943169	0.0073523277142328	0.0430078789054889	True	lf
3297	0.03186978406642	0.488695392148151	0.0460289724069991	0.310961755864535	0.03186978406642	0.34912909644663	True	lf
3298	0.0480179807184875	0.519571353000577	0.0745613532204544	0.284354802127002	0.0480179807184875	0.564531972023966	True	lf
3299	-0.0169939055625585	0.709158184195805	0.0455616670984469	0.149256880669011	0.0169939055625585	0.160106987906547	True	lf
3300	-0.0252886561738868	0.50762490488217	0.038169224630809	0.294457078879208	0.0252886561738868	0.264315689284073	True	lf
3301	0.0086689258088636	0.859720093113673	0.0490516717627795	0.0656429229460329	0.0086689258088636	0.0587315848100493	True	lf
3302	0.012149279388576	0.758078135839102	0.0394450060021131	0.120286028912936	0.012149279388576	0.100707505072091	True	lf
3303	-0.0790871853226339	0.191124822837514	0.0604984902420714	0.718682904147187	0.0790871853226339	1.00325450679948	True	lf
3304	0.0526732801234287	0.213875997992238	0.0423766846453055	0.669837950932967	0.0526732801234287	0.628390808057903	True	lf
3305	0.126357185579762	0.0340787955750883	0.0596266869545327	1.46751576262412	0.126357185579762	1.71045345227929	True	lf
3306	-0.0276668737819342	0.595772205794296	0.0521534263927884	0.224919761530054	0.0276668737819342	0.294753428639327	True	lf
3307	-0.1085411502815	0.172052610464394	0.0794801767254053	0.764338733669723	0.1085411502815	1.44024405128319	True	lf
3308	0.0102851641747017	0.824081545869129	0.0462673645072532	0.0840298111563924	0.0102851641747017	0.0781510880197937	True	lf
3309	-0.032390103065918	0.507564868698165	0.0488808208950315	0.294508445400299	0.032390103065918	0.355911643618439	True	lf
3310	-0.0055636055660561	0.87853723857106	0.0364053637617656	0.0562398253318413	0.0055636055660561	0.0217848082475802	True	lf
3311	-0.0057175677297592	0.885949972495401	0.0398629051959241	0.052590801005281	0.0057175677297592	0.0236052121613644	True	lf
3312	-0.0470537602336743	0.267996046289888	0.0424792066000295	0.571871613012817	0.0470537602336743	0.551398784694776	True	lf
3313	0.0057163756533844	0.879776507313911	0.0377935849101513	0.05562763917679	0.0057163756533844	0.0235911127856342	True	lf
3314	-0.111929900435469	0.0044412130465935	0.0393427416682649	2.3524983930635	0.111929900435469	1.49139751098998	True	lf
3315	-0.0590999312005044	0.354462866747422	0.0638250594777538	0.450429254448119	0.0590999312005044	0.717723533167888	True	lf
3316	0.0365925351659216	0.446289159656034	0.0480459051535948	0.350383662025129	0.0365925351659216	0.411091644507182	True	lf
3317	0.0453869414383009	0.225808617738355	0.0374718867885289	0.646259487721962	0.0453869414383009	0.528773454760723	True	lf
3318	-0.0036190191321714	0.962839907987246	0.0776778267466349	0.0164459172966197	0.0036190191321714	-0.0011035686981845	True	lf
3319	-0.0209504547411109	0.596584904805087	0.0395800948967381	0.224327739647762	0.0209504547411109	0.209428359159642	True	lf
3320	-0.0381860120462139	0.567370513690386	0.0667671252001833	0.246133238286922	0.0381860120462139	0.432197209563274	True	lf
3321	-0.0055921317651272	0.940405454742523	0.0748008521674142	0.0266848604512801	0.0055921317651272	0.0221220031190676	True	lf
3322	0.0309641139845606	0.467522673380888	0.0426200191983006	0.330197322362738	0.0309641139845606	0.33734982033735	True	lf
3323	0.0094305550506888	0.890716913365791	0.0686372143144282	0.0502603010112332	0.0094305550506888	0.0678667260696324	True	lf
3324	-0.018941182956345	0.645398522474801	0.0411618112963601	0.190172033170997	0.018941182956345	0.184291841672682	True	lf
3325	0.0053460019618515	0.913617556809974	0.049282487672408	0.0392355632658839	0.0053460019618515	0.0192139753759622	True	lf
3326	-0.0117104775575702	0.751107858593472	0.0369207331300173	0.124297694116282	0.0117104775575702	0.0953826832687346	True	lf
3327	-0.0192695880739005	0.660979372304412	0.0439381763558743	0.179812093667392	0.0192695880739005	0.188387736552622	True	lf
3328	0.0948808492107951	0.1363724917435	0.0637025184713678	0.865273224172437	0.0948808492107951	1.23564832816002	True	lf
3329	0.0473204226632664	0.190943070498674	0.0361833820422822	0.719096097954686	0.0473204226632664	0.555027596614782	True	lf
3330	-0.0204932395624054	0.705166967942722	0.0541640656440137	0.151708039504015	0.0204932395624054	0.203692411030281	True	lf
3331	0.0324216693786027	0.518836394227283	0.0502552375364651	0.284969567557671	0.0324216693786027	0.356323477360801	True	lf
3332	0.0569289502217035	0.384818771425551	0.0655069662819594	0.414743751271188	0.0569289502217035	0.687398724144654	True	lf
3333	0.0407633936006386	0.342794458756642	0.0429695245393486	0.464966207025571	0.0407633936006386	0.466541354015461	True	lf
3334	-0.0646763916099766	0.186206894777067	0.0489274462150703	0.73000424221506	0.0646763916099766	0.796274222262148	True	lf
3335	-0.0841121874152199	0.185854269386891	0.0635795911460614	0.730827457974922	0.0841121874152199	1.07662942906713	True	lf
3336	-0.0353338358444194	0.334953572291762	0.0366463534285469	0.475015386082086	0.0353338358444194	0.394490461413876	True	lf
3337	-0.0021360291318602	0.959625663713282	0.0421945512623421	0.0178981460105576	0.0021360291318602	-0.01842833712122	True	lf
3338	0.0117526057218576	0.750418805586731	0.036947750015753	0.12469629101997	0.0117526057218576	0.095893500953797	True	lf
3339	-0.0269952399946271	0.56339719745662	0.0467204993531605	0.249185317684204	0.0269952399946271	0.286132923115077	True	lf
3340	0.0037785997110302	0.918060626324476	0.036729310649158	0.0371286381791634	0.0037785997110302	0.0007674605054158	True	lf
3341	0.0283025611275371	0.629540744822162	0.0586735580656394	0.200976156455583	0.0283025611275371	0.302930214048431	True	lf
3342	-0.014930102889436	0.711117388439223	0.0403128616595914	0.148058701741008	0.014930102889436	0.134667193757695	True	lf
3343	-0.0299168686517835	0.563281393951834	0.0517615796822551	0.249274593940404	0.0299168686517835	0.323771414127067	True	lf
3344	-0.04340116198767	0.228189351603426	0.0360164817000391	0.64170462568368	0.04340116198767	0.501949000870486	True	lf
3345	0.0983230598982924	0.0510930941211635	0.0504040644006041	1.29163779629877	0.0983230598982924	1.28693134434745	True	lf
3346	0.0235482997834683	0.573894637423847	0.04187667555707	0.241167833360923	0.0235482997834683	0.242196799882978	True	lf
3347	0.0267915707582173	0.655733840750209	0.0600962654638779	0.183272402925159	0.0267915707582173	0.283522606761651	True	lf
3348	-0.036257100178826	0.417451115141296	0.0447148616275843	0.379394374473578	0.036257100178826	0.406661441824322	True	lf
3349	-0.0169420406342842	0.644322052420665	0.0366977464538225	0.190897004334686	0.0169420406342842	0.159465229860482	True	lf
3350	-0.0602863586034879	0.215555841858846	0.0486795788177256	0.666440202674713	0.0602863586034879	0.734357530674112	True	lf
3351	0.0491674364251635	0.217531038156418	0.0398723894323454	0.66247876749855	0.0491674364251635	0.58023059162395	True	lf
3352	0.0124203223806207	0.791870966318143	0.047067741352215	0.101345580003245	0.0124203223806207	0.104001230303758	True	lf
3353	-0.0101278921311305	0.848641657400662	0.0530667721079081	0.0712756537676132	0.0101278921311305	0.0762557872657885	True	lf
3354	0.0170912056981817	0.732967292625576	0.0500942417197629	0.134915404552806	0.0170912056981817	0.161311281916869	True	lf
3355	0.0061750152482063	0.860481354836393	0.0351329325748086	0.0652585356553026	0.0061750152482063	0.0290210121442049	True	lf
3356	-0.0541004131949451	0.385489202599632	0.0623401103396916	0.413987781859639	0.0541004131949451	0.648113381080433	True	lf
3357	0.0437779794874884	0.217590963491882	0.0355064281820954	0.662359144760172	0.0437779794874884	0.507028129710521	True	lf
3358	-0.0059062414792096	0.869113549490983	0.0358421998188342	0.060923479367455	0.0059062414792096	0.0258376717787382	True	lf
3359	0.126569029392184	0.0182548093134704	0.0536216577115345	1.73862269925439	0.126569029392184	1.71368190291632	True	lf
3360	-0.0182640912003445	0.60837325438992	0.0356444211657087	0.215829886871162	0.0182640912003445	0.175862677414824	True	lf
3361	0.024728562308042	0.536723867864795	0.0400284482413732	0.270249091406661	0.024728562308042	0.257182802205428	True	lf
3362	0.0666393256773036	0.0811477994181616	0.0382092038650529	1.09072325296046	0.0666393256773036	0.824140630293094	True	lf
3363	-0.044450899814215	0.397183059265385	0.0525012981103404	0.401009283400378	0.044450899814215	0.516111319694299	True	lf
3364	0.0322967303220116	0.561631947983461	0.0556437989795104	0.250548195681869	0.0322967303220116	0.354693682422795	True	lf
3365	0.045725755065737	0.251867090439729	0.0399063634875446	0.598828574757263	0.045725755065737	0.533364470237585	True	lf
3366	0.0666192568697632	0.104245158527391	0.0410062449523102	0.981944105885753	0.0666192568697632	0.823855175673653	True	lf
3367	-0.0203754353440996	0.639331872585355	0.0434784330181057	0.194273644161625	0.0203754353440996	0.20221603743919	True	lf
3368	-0.0243635302283974	0.576997947570731	0.0436798432459423	0.238825731662798	0.0243635302283974	0.252541412876851	True	lf
3369	-0.0801728106180363	0.0745532925165341	0.0449600064666925	1.12753317192679	0.0801728106180363	1.01905825107607	True	lf
3370	0.0145820474570031	0.723072379480703	0.0411508836863615	0.140818227690602	0.0145820474570031	0.130396557642002	True	lf
3371	-0.0530266425510368	0.250866443497111	0.0461805027377071	0.600557427081882	0.0530266425510368	0.633267914109565	True	lf
3372	0.054341856748001	0.217968140715472	0.0441104764336312	0.661606980352321	0.054341856748001	0.651456678556619	True	lf
3373	0.0094055664741705	0.818402763638274	0.040965046767102	0.087032912738191	0.0094055664741705	0.0675665537142987	True	lf
3374	0.0328749181865378	0.626078356660914	0.0674697788043973	0.203371309384031	0.0328749181865378	0.362241312247326	True	lf
3375	0.0334272069768125	0.455658718908767	0.0448077237751012	0.341360315201222	0.0334272069768125	0.369463520002648	True	lf
3376	-0.0437100511033659	0.21710448912557	0.0354138544922936	0.663331196433617	0.0437100511033659	0.506112138244015	True	lf
3377	0.0452182686026846	0.263007721090614	0.0403983262909713	0.580031501784662	0.0452182686026846	0.526489429363649	True	lf
3378	-0.0194728760477693	0.646834298500081	0.0425019358444838	0.189206959615368	0.0194728760477693	0.190925625572156	True	lf
3379	-0.0394668458063057	0.290657690328896	0.0373498586492246	0.536618181831214	0.0394668458063057	0.449232935625204	True	lf
3380	0.0236813646510164	0.564342739601957	0.0410847270706915	0.248457057880933	0.0236813646510164	0.243883292775247	True	lf
3381	-0.111719609427143	0.128024051822918	0.0734060415148067	0.892708431971593	0.111719609427143	1.48821923193541	True	lf
3382	0.0517396671511593	0.243255320546364	0.0443398476854948	0.613937651948998	0.0517396671511593	0.615525092960743	True	lf
3383	-0.0536090695889329	0.261987994369617	0.0477924956423413	0.581718609819532	0.0536090695889329	0.641315580262454	True	lf
3384	0.0073532939218165	0.83633474637234	0.0355946900211026	0.0776198596371862	0.0073532939218165	0.0430193863267837	True	lf
3385	0.145199057884386	0.0018911188793157	0.0467355963878525	2.72328116972288	0.145199057884386	1.99822885554865	True	lf
3386	-0.0358390188840372	0.310491565357609	0.0353375396428312	0.507950193131208	0.0358390188840372	0.401145894743921	True	lf
3387	0.113286367839259	0.0259388018611538	0.0508666003406152	1.58605008827919	0.113286367839259	1.5119106160656	True	lf
3388	0.012269490634487	0.838069789071735	0.0600377102966185	0.076719814607496	0.012269490634487	0.102167880057738	True	lf
3389	0.022947998682122	0.578830070727498	0.0413407113071105	0.237448914989445	0.022947998682122	0.234598155120234	True	lf
3390	-0.0606237733563733	0.247529883366213	0.0524259346083294	0.606372362800668	0.0606237733563733	0.739096011140246	True	lf
3391	0.00088583714931	0.989379662437454	0.0665491948042002	0.0046370211822362	0.00088583714931	-0.0329447860797025	True	lf
3392	0.0544208560994395	0.279391853848789	0.0503111170406418	0.553786260641646	0.0544208560994395	0.652551004945498	True	lf
3393	0.0613296591149612	0.292127685100974	0.0582170535777518	0.534427282749731	0.0613296591149612	0.749020244679716	True	lf
3394	-0.0345164514319822	0.369615822833487	0.0384715919506695	0.43224944540057	0.0345164514319822	0.383743445659003	True	lf
3395	-0.0292694360101424	0.49710493572578	0.0431033815598403	0.303551924755129	0.0292694360101424	0.315399736859917	True	lf
3396	0.0416604597152811	0.233160899998651	0.0349425470421695	0.63234427697717	0.0416604597152811	0.478553926073203	True	lf
3397	-0.0031375421229092	0.940103931132074	0.0417563757256139	0.0268241312704391	0.0031375421229092	-0.0067407886777294	True	lf
3398	0.0513707787784738	0.256059660484932	0.0452305626710616	0.591658834685455	0.0513707787784738	0.610449651413142	True	lf
3399	-0.0116781528511041	0.846799723305575	0.0604448808636461	0.0722192925596658	0.0116781528511041	0.0949907939342289	True	lf
3400	-0.0188746177370928	0.607539259971643	0.0367504207801695	0.216425652152493	0.0188746177370928	0.183462235538326	True	lf
3401	-0.0704985990744627	0.336552805156647	0.0733597211861686	0.472946785261817	0.0704985990744627	0.879240616881333	True	lf
3402	-0.0021452573961137	0.966958760620039	0.0517891706669286	0.0145920475478849	0.0021452573961137	-0.0183208815314124	True	lf
3403	-0.0519093618987084	0.248386663671991	0.0449713252304242	0.604871725923593	0.0519093618987084	0.617861415306055	True	lf
3404	0.0314508208400122	0.392350234495993	0.0367689761910102	0.40632608348986	0.0314508208400122	0.343675810116368	True	lf
3405	0.0242544733087741	0.601831226962984	0.0464850857396684	0.22052528195674	0.0242544733087741	0.251155881429529	True	lf
3406	-0.0120225181051762	0.844588607228783	0.0613307592391279	0.0733547811292545	0.0120225181051762	0.0991683126367911	True	lf
3407	0.0621379227898595	0.0893939172217993	0.0365817702121855	1.04869203161664	0.0621379227898595	0.760402199605389	True	lf
3408	-0.0843915932990174	0.020889290114904	0.0365334817785134	1.68007631848874	0.0843915932990174	1.08072573433968	True	lf
3409	-0.0219871864849991	0.653235925351831	0.0489396590067466	0.184929938826637	0.0219871864849991	0.222469350321978	True	lf
3410	-0.0425311760186316	0.313361492588886	0.0421855214639494	0.503954372843988	0.0425311760186316	0.490242363346746	True	lf
3411	-0.0651214633553196	0.272721940061498	0.0593732017914974	0.564279922328424	0.0651214633553196	0.802582974101287	True	lf
3412	0.0152996234473805	0.795138290759002	0.0589253579848462	0.0995573321102024	0.0152996234473805	0.139207464922086	True	lf
3413	-0.0731173049367057	0.131225305477439	0.0484449123985503	0.881982407570974	0.0731173049367057	0.916855798392604	True	lf
3414	-0.0098938812499159	0.786807733533695	0.0365819172396886	0.104131380050993	0.0098938812499159	0.0734379423417205	True	lf
3415	0.0028949609995658	0.96675144714849	0.0694519244189642	0.0146851691508026	0.0028949609995658	-0.0095764457224774	True	lf
3416	-0.0187575971903931	0.741748956815904	0.0569208654918321	0.129743055795637	0.0187575971903931	0.182004293218881	True	lf
3417	-0.0479977688978672	0.441579817869902	0.0623729834600308	0.354990783983637	0.0479977688978672	0.564256341850541	True	lf
3418	0.0432037959904119	0.313771015213147	0.0428889554690881	0.503387177111034	0.0432037959904119	0.49929077766577	True	lf
3419	-0.0390123121574409	0.302112611812829	0.0378057945651712	0.519831144549983	0.0390123121574409	0.443180213402452	True	lf
3420	0.0469646266219537	0.2136513858353	0.0377654352563655	0.670294285815792	0.0469646266219537	0.550186390789502	True	lf
3421	0.0189483781426611	0.608802767537715	0.0370242303816219	0.215523381987112	0.0189483781426611	0.184381527825582	True	lf
3422	-0.0257916208434947	0.477634027643056	0.036320442850428	0.320904740732978	0.0257916208434947	0.27073262308987	True	lf
3423	-0.0709500376079853	0.0712556262556026	0.039332670992274	1.14718083861358	0.0709500376079853	0.885712255447707	True	lf
3424	0.0122506616585623	0.751152531066064	0.0386309936613994	0.124271865027692	0.0122506616585623	0.101939092005926	True	lf
3425	-0.0247640478024919	0.495546594890824	0.0363368384165763	0.304915503736573	0.0247640478024919	0.257634310854374	True	lf
3426	-0.086535870604493	0.126797173687974	0.0566759082451028	0.896890426780759	0.086535870604493	1.11221771128019	True	lf
3427	0.0171122902193709	0.634341662929781	0.0359785447418243	0.197676763635969	0.0171122902193709	0.161572305180817	True	lf
3428	-0.0183921087208557	0.712432805626442	0.0498984569753802	0.147256090648281	0.0183921087208557	0.177454764594148	True	lf
3429	-0.0021678003168454	0.956071027272986	0.0393539838067019	0.0195098424447377	0.0021678003168454	-0.0180583690565964	True	lf
3430	0.080436277410586	0.0348623255281505	0.0381222911128043	1.45764364618881	0.080436277410586	1.02289772259735	True	lf
3431	0.0237635268916727	0.555430578519115	0.040301607317177	0.255370214401119	0.0237635268916727	0.244925023556795	True	lf
3432	0.108816663936841	0.0936951063590677	0.0649178886802048	1.02828309146818	0.108816663936841	1.4443977693454	True	lf
3433	0.0245912080493219	0.515013104295919	0.0377715126031584	0.288181720374339	0.0245912080493219	0.255435658029099	True	lf
3434	0.0038214516010313	0.946000244161519	0.0564215071240336	0.0241087515073124	0.0038214516010313	0.0012701073836569	True	lf
3435	0.0816900732346581	0.226277380190562	0.0675122372629158	0.645358858106319	0.0816900732346581	1.04119085553639	True	lf
3436	-0.0555427292186292	0.124134022638411	0.036121809775582	0.906109170805412	0.0555427292186292	0.668113440284622	True	lf
3437	-0.0035251281315623	0.926726067987549	0.0383313082259657	0.0330486204860438	0.0035251281315623	-0.0022037979765012	True	lf
3438	-0.0184777407036314	0.761376648928306	0.060847392650102	0.118400446929447	0.0184777407036314	0.178520145074509	True	lf
3439	0.0128086914865498	0.844497728659752	0.065302604534167	0.0734015141591213	0.0128086914865498	0.108726868933002	True	lf
3440	-0.0138751640874307	0.723979509487211	0.0392902408208528	0.140273725298109	0.0138751640874307	0.121740772705973	True	lf
3441	-0.0394797749064992	0.445556131080382	0.0517533707797793	0.351097575840625	0.0394797749064992	0.449405219209309	True	lf
3442	-0.0206389181086999	0.5757788478395	0.0368841191616008	0.239744293670024	0.0206389181086999	0.205518984164347	True	lf
3443	-0.134378501256871	0.0366745140628442	0.064315349440084	1.4356356318466	0.134378501256871	1.83285064503478	True	lf
3444	0.062516323953959	0.113780175406418	0.0395315613807947	0.943933401048291	0.062516323953959	0.765737523399974	True	lf
3445	-0.0171143822166748	0.761319244269482	0.0563438599340695	0.11843319217646	0.0171143822166748	0.16159820492389	True	lf
3446	-0.0553096439273344	0.124944959895333	0.036047738466605	0.903281258015267	0.0553096439273344	0.664876771233071	True	lf
3447	0.024003660224082	0.535008593139388	0.0386919572721505	0.271639242421674	0.024003660224082	0.24797136098784	True	lf
3448	-0.0529227339066976	0.265022261662138	0.0474814078996456	0.576717644135056	0.0529227339066976	0.631833337961863	True	lf
3449	0.0505035869814753	0.260127559035226	0.0448486364684688	0.584813634336642	0.0505035869814753	0.59853627983831	True	lf
3450	-0.0228741700540848	0.521545832207739	0.0356871163483267	0.28270752079392	0.0228741700540848	0.23366472745016	True	lf
3451	0.0346999610854077	0.478960532096849	0.0490129472258358	0.319700272386597	0.0346999610854077	0.386153924312049	True	lf
3452	0.0184398644244333	0.715350884279852	0.0505646174729209	0.14548088165769	0.0184398644244333	0.178048870177393	True	lf
3453	0.015507295578136	0.663380161635416	0.0356283876650403	0.178237520186289	0.015507295578136	0.141761938912018	True	lf
3454	0.0313842856894902	0.375101701074875	0.0353841986167338	0.425850966332465	0.0313842856894902	0.342810441832987	True	lf
3455	0.019012298272533	0.707352133877252	0.0506434680064535	0.150364331991326	0.019012298272533	0.185178379752194	True	lf
3456	-0.0199419465554335	0.649135923511339	0.0438320271345889	0.18766435612686	0.0199419465554335	0.196788772129584	True	lf
3457	0.0147712013237995	0.794210672878273	0.0566278859491854	0.100064281033159	0.0147712013237995	0.132716763018564	True	lf
3458	-0.04095141378577	0.459766601288322	0.0553972995557404	0.337462580267716	0.04095141378577	0.469056623891081	True	lf
3459	-0.0408614207842098	0.362210344810862	0.0448454261653462	0.441039150294415	0.0408614207842098	0.467852562361322	True	lf
3460	0.0359427885316866	0.407853369773434	0.0434260980223498	0.38949594510633	0.0359427885316866	0.402514235698203	True	lf
3461	-0.0553799230702344	0.324931000521612	0.0562589502871617	0.488208852172388	0.0553799230702344	0.66585249719552	True	lf
3462	0.0685684391388395	0.24982601130569	0.0595847257301393	0.602362345872125	0.0685684391388395	0.851632250683136	True	lf
3463	-0.0012025397213162	0.982503155883865	0.054833372465616	0.0076660459594091	0.0012025397213162	-0.0292751517075602	True	lf
3464	-0.0040943695744069	0.924402547546842	0.0431487878613206	0.0341388663257591	0.0040943695744069	0.0044736084672542	True	lf
3465	-0.0318508172836773	0.647140810166187	0.0695831010801325	0.189001211719868	0.0318508172836773	0.348882066566653	True	lf
3466	0.005903796159616	0.887303453831791	0.0416590195737373	0.0519278279849821	0.005903796159616	0.0258087263117052	True	lf
3467	-0.0903946134754603	0.0553934234222486	0.0471842965527927	1.25654179377283	0.0903946134754603	1.16912637432581	True	lf
3468	0.0638418533909142	0.216447142779387	0.0516507009567709	0.66464814273757	0.0638418533909142	0.784460299785592	True	lf
3469	0.0255102755461817	0.499933418628033	0.0378157173999714	0.301087831359733	0.0255102755461817	0.267141808647704	True	lf
3470	-0.0740990356712436	0.0963972490616472	0.0445687991162146	1.01593535960748	0.0740990356712436	0.931003113591826	True	lf
3471	0.033697389409316	0.542007831856145	0.0552615906866679	0.26599443798683	0.033697389409316	0.373001147822389	True	lf
3472	-0.0124036985743971	0.749926169072378	0.0389151857611246	0.124981491198689	0.0124036985743971	0.103799115280879	True	lf
3473	0.13217216130954	0.0531849505275455	0.0683619818487601	1.27421124040177	0.13217216130954	1.79915697656806	True	lf
3474	-0.0226127180747621	0.571359502468768	0.0399482397197276	0.243090545328209	0.0226127180747621	0.230361087528118	True	lf
3475	-0.0671726118854209	0.150469929986655	0.0467166330017349	0.822550281104447	0.0671726118854209	0.831730114631338	True	lf
3476	-0.0052609376475952	0.896790130877407	0.0405569611546859	0.0473091797719898	0.0052609376475952	0.0182096537622109	True	lf
3477	0.0258999769014674	0.640507671436804	0.0554616296281571	0.193475664291316	0.0258999769014674	0.272116485353375	True	lf
3478	-0.0622675443109003	0.191330801551977	0.0476542542614578	0.718215109077511	0.0622675443109003	0.762229339394891	True	lf
3479	-0.0594001229129881	0.173336826634355	0.0436265228997574	0.761109158549846	0.0594001229129881	0.721928214173124	True	lf
3480	0.0448138736666922	0.270417357190379	0.0406621857222845	0.567965435917998	0.0448138736666922	0.521017627447695	True	lf
3481	-0.0134651364516454	0.835668962915	0.0649120818452869	0.0779657274069066	0.0134651364516454	0.116730875841556	True	lf
3482	-0.0288946520035734	0.587749507382644	0.0533013159712194	0.230807726203175	0.0288946520035734	0.310561582478544	True	lf
3483	-0.0017040039238632	0.97449403888688	0.0532960437538219	0.0112208131768904	0.0017040039238632	-0.0234539612185861	True	lf
3484	0.0208197814182625	0.575927802284203	0.0372218647446353	0.23963195587334	0.0208197814182625	0.207788048690862	True	lf
3485	0.0017973290729525	0.959989811388708	0.0358273701343189	0.0177333762116224	0.0017973290729525	-0.0223691592567227	True	lf
3486	-0.0643603171182257	0.0863347951142067	0.037526636626898	1.06381413730259	0.0643603171182257	0.79179742621871	True	lf
3487	0.0696892149467068	0.137925354324599	0.0469742753561909	0.860355891684014	0.0696892149467068	0.867651224966203	True	lf
3488	-0.0196914047329182	0.740080548541666	0.0593567497716268	0.130721010156272	0.0196914047329182	0.193655880854251	True	lf
3489	0.0277008141748588	0.715021956941793	0.0758677335041829	0.145680621650323	0.0277008141748588	0.295189567616879	True	lf
3490	0.0533954116458133	0.275135475990803	0.048927708765809	0.560453408033758	0.0533954116458133	0.638362069520735	True	lf
3491	0.0537871799266297	0.310915249402649	0.0530810202570388	0.507357976673411	0.0537871799266297	0.643778844344502	True	lf
3492	0.044027168220515	0.231474205286146	0.0367944781950826	0.635497398279076	0.044027168220515	0.510389798312326	True	lf
3493	-0.0241180149886332	0.503495678239293	0.036050861445763	0.29800425286584	0.0241180149886332	0.249422957387357	True	lf
3494	-0.0574163016710492	0.319003353927508	0.0576174986452611	0.496204750847043	0.0574163016710492	0.694193321017809	True	lf
3495	0.035093617390602	0.556941435445684	0.0597449466413702	0.254190470176331	0.035093617390602	0.391329298130093	True	lf
3496	0.0271796976357782	0.564243326812968	0.0471419420104959	0.24853356852923	0.0271796976357782	0.288498544988234	True	lf
3497	-0.0489951500605934	0.253001964360231	0.0428620898767538	0.596876106857792	0.0489951500605934	0.577874681300702	True	lf
3498	-0.0387461911259438	0.42345175411646	0.0484056812519071	0.373196063762044	0.0387461911259438	0.439640125831644	True	lf
3499	0.0655521211596124	0.347284772213007	0.0697460207540881	0.459314259271592	0.0655521211596124	0.808692809679678	True	lf
3500	-0.02345460133988	0.611909341305881	0.0462296374998662	0.213312916885665	0.02345460133988	0.241009713099788	True	lf
3501	-0.0312628983622951	0.650184747500698	0.0689360876206028	0.186963222711282	0.0312628983622951	0.341232125143892	True	lf
3502	-0.0605995515788712	0.181852795925058	0.0453904758907607	0.74028001742758	0.0605995515788712	0.738755737830974	True	lf
3503	-0.0115438741874124	0.821788207508098	0.0512501622938498	0.0852400950660025	0.0115438741874124	0.0933634050581067	True	lf
3504	0.02064516321667	0.585244828964542	0.0378296841943789	0.232662414901029	0.02064516321667	0.205597309107469	True	lf
3505	0.0475252878002361	0.226870839015551	0.0393271895545719	0.644221322839237	0.0475252878002361	0.55781715587855	True	lf
3506	-0.0397977487109996	0.428733793314648	0.0502903048566057	0.367812283525379	0.0397977487109996	0.453644305082308	True	lf
3507	0.010586183876086	0.878645478080061	0.0693327917098167	0.056186321708004	0.010586183876086	0.0817820794206443	True	lf
3508	-0.0253373720758619	0.502376711508386	0.0377744147538051	0.298970501233088	0.0253373720758619	0.264936738354245	True	lf
3509	0.0345212318131451	0.344588271724372	0.0365250584344855	0.462699508118597	0.0345212318131451	0.383806220975166	True	lf
3510	0.0405861762568668	0.366751553486421	0.0449671005754141	0.435628037895992	0.0405861762568668	0.464171818935365	True	lf
3511	0.103159956125604	0.0698403649944477	0.0569018797443724	1.15589349961949	0.103159956125604	1.3593161339446	True	lf
3512	-0.0011639649322623	0.975657544942941	0.0381459286150178	0.0107025926201359	0.0011639649322623	-0.0297223987295074	True	lf
3513	0.0288606723454347	0.488277620330201	0.0416429342779797	0.311333180671509	0.0288606723454347	0.310123224568129	True	lf
3514	0.0179720257816168	0.79366526223175	0.0687124697770353	0.100362627822394	0.0179720257816168	0.172233233421303	True	lf
3515	0.0093664520776705	0.792256554143181	0.0355623016440079	0.101134159311605	0.0093664520776705	0.0670967583453741	True	lf
3516	-0.0288217938998874	0.430753141746329	0.0365803593315656	0.365771546292892	0.0288217938998874	0.309621728922738	True	lf
3517	-0.0264750213750675	0.515680975053852	0.040729711115613	0.287618890663367	0.0264750213750675	0.279469094059046	True	lf
3518	0.0129320661684442	0.780459840150944	0.0463980836382925	0.1076494393659	0.0129320661684442	0.110229596459952	True	lf
3519	-0.0022652363450079	0.949091121259867	0.0354784842835028	0.0226920894056052	0.0022652363450079	-0.0169234223058973	True	lf
3520	-0.0411659190853239	0.305604999908744	0.040181957274067	0.514839544680725	0.0411659190853239	0.471927824382868	True	lf
3521	0.184415006908134	0.0030537497832571	0.0622545210627011	2.51516655084297	0.184415006908134	2.59313590262867	True	lf
3522	0.0835675054179129	0.0753243969018312	0.0469880557011255	1.12306433689663	0.0835675054179129	1.06864882351702	True	lf
3523	-0.0210230147165114	0.572266728269477	0.0372275667821502	0.242401503347275	0.0210230147165114	0.210339518577054	True	lf
3524	0.0087257897673562	0.875739330538736	0.055801269260007	0.057625145150868	0.0087257897673562	0.059412632735573	True	lf
3525	0.0395119861109776	0.263027922169857	0.0353017863906271	0.579998145804472	0.0395119861109776	0.449834469498123	True	lf
3526	-0.0113187533659946	0.769416904070564	0.0386124115103132	0.113838276485244	0.0113187533659946	0.0906370164585922	True	lf
3527	0.0125665611073301	0.722823393798846	0.0354299090047714	0.140967800171234	0.0125665611073301	0.105779798285675	True	lf
3528	-0.0650896869984057	0.2628145214031	0.05812806197469	0.580350642190631	0.0650896869984057	0.802132365941789	True	lf
3529	-0.0280918387696659	0.500502712040337	0.0416979091635574	0.300593564896028	0.0280918387696659	0.300217815975198	True	lf
3530	0.0917028178618812	0.0603103772799173	0.0488165842679185	1.21960795473127	0.0917028178618812	1.18848589763705	True	lf
3531	0.0334626646521452	0.417337955211232	0.0412585368587683	0.379512116152873	0.0334626646521452	0.369927616526245	True	lf
3532	-0.0240517863964253	0.65735029629806	0.0542226620667873	0.182203136974118	0.0240517863964253	0.248582195104332	True	lf
3533	-0.0232634927747701	0.633415478575773	0.0487780873620589	0.198311328116127	0.0232634927747701	0.238589714547555	True	lf
3534	0.0538594175577444	0.228525541110526	0.0447275799722501	0.641065254047207	0.0538594175577444	0.64477818686208	True	lf
3535	0.0261433479405772	0.728435691558467	0.0752961081809848	0.13760878299362	0.0261433479405772	0.275226528392568	True	lf
3536	0.0017455011942232	0.974181188898184	0.0539322027021599	0.0113602607595194	0.0017455011942232	-0.0229716572166193	True	lf
3537	-0.099351163285043	0.141498972975176	0.0675751676146326	0.849246712315187	0.099351163285043	1.30228650777656	True	lf
3538	-0.0034945953818461	0.948375927789839	0.0539735956813224	0.0230194780602764	0.0034945953818461	-0.0025614877876449	True	lf
3539	0.0389383300086817	0.450068195500533	0.051553370823308	0.346721675812119	0.0389383300086817	0.44219578995714	True	lf
3540	0.0333949286269686	0.591451587407887	0.0622188057440911	0.228080798258515	0.0333949286269686	0.36904108098101	True	lf
3541	-0.0150635796588974	0.686905113056492	0.0373731748306097	0.163103250891064	0.0150635796588974	0.136306470067311	True	lf
3542	-0.128788726086355	0.0773417829670198	0.0729134892176936	1.11158582031813	0.128788726086355	1.74752471454203	True	lf
3543	-0.0116825219428415	0.794742998397374	0.0449057337482686	0.0997732894852618	0.0116825219428415	0.0950437597638814	True	lf
3544	0.0154840839058048	0.696672437433376	0.0397214956566424	0.156971371189817	0.0154840839058048	0.141476322744285	True	lf
3545	-0.161176795507772	0.0219866731485979	0.0703645046382954	1.65784047971201	0.161176795507772	2.24206928866636	True	lf
3546	-0.0592810214530666	0.381530468389451	0.0677435579081444	0.418470774288277	0.0592810214530666	0.720259669384149	True	lf
3547	-0.0535542435907442	0.299660098830955	0.051635341595612	0.523371081582872	0.0535542435907442	0.640557547155795	True	lf
3548	0.0316192121208736	0.457619133804492	0.0425691466453441	0.339495825272757	0.0316192121208736	0.345866750235361	True	lf
3549	0.0435648785977173	0.233946460223988	0.0366013203335004	0.630883521605886	0.0435648785977173	0.504155101190099	True	lf
3550	0.0070989287338187	0.872946985508678	0.0443915188998925	0.0590121304068636	0.0070989287338187	0.0399915389699117	True	lf
3551	0.126551639441511	0.0406383196635917	0.0618168993938021	1.39106425780871	0.126551639441511	1.71341687413805	True	lf
3552	-0.0544986806070227	0.380379873370326	0.0621282410922109	0.419782470481866	0.0544986806070227	0.653629255811493	True	lf
3553	0.0146487816262623	0.710397361822881	0.0394502964579814	0.14849866005025	0.0146487816262623	0.131214941277569	True	lf
3554	0.0426494546066543	0.548706926679921	0.0711181147095748	0.260659557391163	0.0426494546066543	0.491832295759741	True	lf
3555	0.0110113957887878	0.763691957854089	0.0366269844071863	0.117081782761263	0.0110113957887878	0.0869186498313482	True	lf
3556	-0.0489619202732265	0.311796600023834	0.048407202415713	0.506128624871803	0.0489619202732265	0.577420402401944	True	lf
3557	-0.110880458221909	0.158113573786279	0.0785581395772304	0.801030845011287	0.110880458221909	1.47554157348216	True	lf
3558	-4.32963295191624e-14	0.999999999999357	0.053701276091713	2.7936566706057697e-13	4.32963295191624e-14	-0.0431810348255282	True	lf
3559	0.119588191993623	0.0129311858286287	0.0481112649718013	1.88836164718335	0.119588191993623	1.60745501442582	True	lf
3560	0.0210023053605313	0.670549264016373	0.0493713846092195	0.173569309826522	0.0210023053605313	0.210079440259992	True	lf
3561	-0.130279264653374	0.0497461449933809	0.066396506184745	1.30324056864631	0.130279264653374	1.77026453160315	True	lf
3562	-0.0432433894833562	0.240457893585406	0.036839157649369	0.618960961637313	0.0432433894833562	0.499823927832979	True	lf
3563	-0.0848498602559794	0.103143253622117	0.0520614383127557	0.986559173027768	0.0848498602559794	1.08744790774693	True	lf
3564	-0.056838542633652	0.290206033615658	0.0537394049016059	0.537293562474623	0.056838542633652	0.686139097504262	True	lf
3565	0.0154125516267589	0.718799790906495	0.0428051158692697	0.143392057896075	0.0154125516267589	0.140596288003044	True	lf
3566	-0.0404865217474559	0.49033505476667	0.058695171942179	0.309507057299365	0.0404865217474559	0.462839879901498	True	lf
3567	-0.020850990855201	0.661724678925459	0.0476557874918817	0.179322668104958	0.020850990855201	0.208179743316694	True	lf
3568	-0.0207271307779376	0.715973713343041	0.0569669156683177	0.145102922328502	0.0207271307779376	0.206625493475	True	lf
3569	0.0585919892884027	0.173910870961418	0.0430904483884141	0.759673269917958	0.0585919892884027	0.710615303884492	True	lf
3570	-0.0307942832069206	0.386727353689613	0.0355769841131729	0.412595108670868	0.0307942832069206	0.335144737237977	True	lf
3571	0.0297250991482591	0.40976335962566	0.0360605769326333	0.387466878106161	0.0297250991482591	0.321289899385945	True	lf
3572	-0.0249672926696576	0.718952238620213	0.0693806771234712	0.143299959676445	0.0249672926696576	0.260221404621046	True	lf
3573	-0.0081302272656872	0.880117383423313	0.0539066769424144	0.0554594010620304	0.0081302272656872	0.0522876572888021	True	lf
3574	0.0211503637046182	0.562851302971687	0.0365536487235789	0.249606324204495	0.0211503637046182	0.211939253684629	True	lf
3575	-0.0346124759122242	0.338106645372284	0.0361332156189326	0.470946293238517	0.0346124759122242	0.38500460106167	True	lf
3576	-0.0199206366911542	0.616710310675354	0.0398000321424299	0.209918790617025	0.0199206366911542	0.196522192845449	True	lf
3577	0.0071163266248638	0.876347107783823	0.0457342931125343	0.0573238423057781	0.0071163266248638	0.0401985323234281	True	lf
3578	-0.0356848472995009	0.593820063393191	0.0669122076811244	0.226345132988291	0.0356848472995009	0.399113721932371	True	lf
3579	0.0876264485699795	0.0970433382914468	0.0528073872371663	1.01303427215161	0.0876264485699795	1.12827122936995	True	lf
3580	-0.0158435393427611	0.796596994963264	0.061467746127656	0.0987613362311522	0.0158435393427611	0.14590220582911	True	lf
3581	0.0594578284530516	0.204003482166879	0.0468087900461936	0.690362419471387	0.0594578284530516	0.722736793328465	True	lf
3582	0.0327016222347035	0.397815212134602	0.0386759046113367	0.400318613821439	0.0327016222347035	0.359977691016288	True	lf
3583	-0.0576491549535918	0.380914753837592	0.0657936093995187	0.419172205637396	0.0576491549535918	0.69744237578436	True	lf
3584	0.0437561262875806	0.479163982170706	0.0618331949878473	0.31951583446766	0.0437561262875806	0.506733428250013	True	lf
3585	-0.0153774447119742	0.665142872298089	0.0355281968059101	0.177085058477057	0.0153774447119742	0.140164468848122	True	lf
3586	-0.0844560246754041	0.279126893064665	0.0780350809043088	0.554198318484769	0.0844560246754041	1.08167058614209	True	lf
3587	-0.0294293306035339	0.69059651334145	0.073934555787883	0.160775618631209	0.0294293306035339	0.317465637029867	True	lf
3588	-0.0766078037727339	0.316642356986473	0.0765021085784823	0.499430990373627	0.0766078037727339	0.967265850819314	True	lf
3589	0.0372669934981612	0.513822332166048	0.0570793898960867	0.289187023997829	0.0372669934981612	0.420012772814226	True	lf
3590	0.0356793258793249	0.407120297223621	0.0430404517422767	0.390277245072148	0.0356793258793249	0.399040960177135	True	lf
3591	-0.0394198408604996	0.408484499105861	0.0476912417824304	0.388824419132832	0.0394198408604996	0.448606636337811	True	lf
3592	-0.0168927748195805	0.746422518123629	0.0522413652221788	0.127015267239425	0.0168927748195805	0.158855748054967	True	lf
3593	0.0112441646931195	0.812475811700176	0.0473970777705771	0.0901895595817146	0.0112441646931195	0.089734231883833	True	lf
3594	0.0045715834893352	0.916559277821754	0.0436349757058716	0.0378394421056044	0.0045715834893352	0.0100842907728612	True	lf
3595	-0.102779357387045	0.0829375808413025	0.0592767419766367	1.08124863647376	0.102779357387045	1.35360755509967	True	lf
3596	-0.0049311017111124	0.913391298156283	0.0453384787960318	0.0393431302161111	0.0049311017111124	0.0143188849703944	True	lf
3597	-0.048199216662755	0.381076056630759	0.055027254540187	0.418988337503891	0.048199216662755	0.56700413840506	True	lf
3598	-0.0150694618157199	0.788124778886471	0.0560731498474939	0.103405017926966	0.0150694618157199	0.136378730289462	True	lf
3599	0.0496342157915283	0.310876682331736	0.048978675306812	0.50741185149953	0.0496342157915283	0.586618657291504	True	lf
3600	0.08831544922132	0.105846317237112	0.0546118500099206	0.975324248002853	0.08831544922132	1.13842591729391	True	lf
3601	0.0875124715254567	0.0765012477278359	0.0494041798618548	1.11633148148828	0.0875124715254567	1.12659232813726	True	lf
3602	0.046110804569804	0.558318474422717	0.078775973720753	0.253118001368455	0.046110804569804	0.538586982730893	True	lf
3603	0.0244662286541284	0.623980586559767	0.0499090100283954	0.204828921986042	0.0244662286541284	0.253846637114496	True	lf
3604	0.0051751273191791	0.894447691502438	0.0390050348201892	0.0484450524762659	0.0051751273191791	0.0171968965871844	True	lf
3605	-0.0678415639273249	0.124703814813006	0.0441870794018619	0.9041202608206	0.0678415639273249	0.84126152843402	True	lf
3606	0.0880704047229593	0.141224159371041	0.0598610340529691	0.850091001697705	0.0880704047229593	1.13481328596104	True	lf
3607	-0.0036464845954573	0.956934082199909	0.0675257942110819	0.0191179772940215	0.0036464845954573	-0.0007816384816508	True	lf
3608	-0.0118829110893144	0.789573141486919	0.0445278068168276	0.102607633264476	0.0118829110893144	0.0974740393229678	True	lf
3609	0.0773822050245219	0.0806119512694372	0.044290625126235	1.09360056631407	0.0773822050245219	0.978490600959396	True	lf
3610	-0.0122544458854278	0.742760580136062	0.0373383681256255	0.129151153240914	0.0122544458854278	0.101985072204911	True	lf
3611	-0.0102186256677994	0.886379332032079	0.0715153735798252	0.0523803790699179	0.0102186256677994	0.0773490782017681	True	lf
3612	0.0529870959400423	0.150708162617145	0.0368725262181496	0.821863224901154	0.0529870959400423	0.632721886353081	True	lf
3613	-0.0746083574031704	0.128610563058056	0.049097240774071	0.890723360420889	0.0746083574031704	0.938352364486892	True	lf
3614	0.0837919617135961	0.273661600314077	0.0765454660365685	0.562786137707433	0.0837919617135961	1.07193674666521	True	lf
3615	-0.02329465943288	0.506330078196746	0.0350526006675694	0.295566272876103	0.02329465943288	0.238984266540468	True	lf
3616	0.0035412723642695	0.952538943020653	0.0594984474082951	0.0211172598589063	0.0035412723642695	-0.0020146496265783	True	lf
3617	0.0782063355749378	0.0738533576301667	0.0437512876639806	1.13162975536753	0.0782063355749378	0.990452020302276	True	lf
3618	-0.0132633737947105	0.732785004460156	0.0388473114782191	0.135023426549324	0.0132633737947105	0.114268596887507	True	lf
3619	0.0015991142995585	0.971465860871106	0.0447056269354327	0.0125724567171139	0.0015991142995585	-0.0246726457977944	True	lf
3620	0.0279577234725949	0.571893639589588	0.0494595125565485	0.242684733504919	0.0279577234725949	0.298492475334259	True	lf
3621	0.0301508284161688	0.650242731316007	0.0664957331657905	0.186924493829502	0.0301508284161688	0.32680094893648	True	lf
3622	-0.0575398495028494	0.427704850875995	0.072548250412955	0.368855824102014	0.0575398495028494	0.695916999785217	True	lf
3623	-0.0299867747279415	0.624803493042415	0.0613158812543253	0.204256551146112	0.0299867747279415	0.324676386219135	True	lf
3624	-0.123274495666864	0.0789899180135945	0.0701788126566037	1.10242833694351	0.123274495666864	1.66350593276779	True	lf
3625	0.0022330745064183	0.95871104004113	0.0431335658867656	0.0183122714799338	0.0022330745064183	-0.0172981018188808	True	lf
3626	-0.0428384204531332	0.242639413346407	0.0366637033957294	0.615038652733356	0.0428384204531332	0.494373497306386	True	lf
3627	0.0566509074016452	0.408460959675384	0.0685344325855313	0.388849446616995	0.0566509074016452	0.68352564890413	True	lf
3628	-0.0202533109154638	0.698941663530087	0.0523680333228688	0.155559070698148	0.0202533109154638	0.200686183155987	True	lf
3629	0.0152958268132806	0.689809817154339	0.0383245352170605	0.161270629183446	0.0152958268132806	0.139160783255607	True	lf
3630	-0.0529824393543571	0.139657601625171	0.035870024234732	0.85493542047843	0.0529824393543571	0.632657595375393	True	lf
3631	0.0546386114606577	0.463249577080672	0.0744896097777999	0.334184968493931	0.0546386114606577	0.655568479792526	True	lf
3632	-0.0060982561219825	0.921337562828644	0.0617551179336193	0.035581222339218	0.0060982561219825	0.0281115095755021	True	lf
3633	-0.0432427389630129	0.503438033235558	0.0646291760175967	0.298053977900911	0.0432427389630129	0.49981516772059	True	lf
3634	0.0236167897841736	0.697124865514875	0.0606796401808414	0.156689426281847	0.0236167897841736	0.243064759678661	True	lf
3635	0.0785706566449559	0.254717518234836	0.0689842250413391	0.593941185342264	0.0785706566449559	0.99574492990937	True	lf
3636	-0.033354466903662	0.363861372053196	0.0367327041992776	0.439064047174379	0.033354466903662	0.368511602449724	True	lf
3637	-0.0078705825075568	0.855781743685656	0.0433052986852478	0.0676369825180699	0.0078705825075568	0.0491869292025524	True	lf
3638	0.0511004113697638	0.228960537024307	0.0424760422761439	0.640239364950391	0.0511004113697638	0.606732646920184	True	lf
3639	0.0047298720028552	0.896157199984786	0.0362394370512355	0.0476158016127745	0.0047298720028552	0.0119478840230262	True	lf
3640	0.0162154456700818	0.699110363122966	0.0419522300612282	0.155454260145685	0.0162154456700818	0.150487767314575	True	lf
3641	-0.0327897165981898	0.367921418457346	0.03641789741163	0.434244929083587	0.0327897165981898	0.361128242254463	True	lf
3642	-0.0237744536240071	0.651535014115352	0.0526413528105983	0.186062239923039	0.0237744536240071	0.245063585377219	True	lf
3643	-0.0928132240684116	0.0243092308897739	0.0412099101986952	1.61422878141216	0.0928132240684116	1.2049435378198	True	lf
3644	0.0198142815259423	0.577905067870779	0.0356085459537731	0.238143497022346	0.0198142815259423	0.195192033255767	True	lf
3645	-0.0456170148763005	0.277235896192925	0.0419833697755601	0.557150538457026	0.0456170148763005	0.531890562990509	True	lf
3646	0.0054233007591819	0.891959495164994	0.0399285411180524	0.0496548669531834	0.0054233007591819	0.0201269310294123	True	lf
3647	0.0326145482014865	0.534420889753367	0.0524964354974652	0.272116574246393	0.0326145482014865	0.35884077555522	True	lf
3648	-0.0308316297361312	0.467147763640718	0.0424019494388929	0.330545725893331	0.0308316297361312	0.335629542449713	True	lf
3649	0.0131972429372497	0.813760825816525	0.0560209016807275	0.0895032207756963	0.0131972429372497	0.113461970030566	True	lf
3650	-0.017815230635209	0.649671234625525	0.0392216794720993	0.187306361986313	0.017815230635209	0.170286389501999	True	lf
3651	0.0278801019897312	0.495789157792555	0.0409321229953132	0.304702974870236	0.0278801019897312	0.297494253650971	True	lf
3652	0.03141244110368	0.64839605768333	0.0688882094406259	0.18815963437192	0.03141244110368	0.343176614070262	True	lf
3653	0.0135674527843235	0.794385139955291	0.0520582614842875	0.0999688885003133	0.0135674527843235	0.117980270853056	True	lf
3654	0.0030715018814113	0.944103888004746	0.0438080120230128	0.0249802138536867	0.0030715018814113	-0.0075130683069408	True	lf
3655	-0.0221148359397612	0.540199070546401	0.0361051480786218	0.267446167384622	0.0221148359397612	0.224078368031709	True	lf
3656	-0.039017753627705	0.53302942825612	0.0625898140567085	0.273248813156475	0.039017753627705	0.443252627129599	True	lf
3657	-0.0369113350114216	0.395870719728316	0.0434752755747823	0.402446619315448	0.0369113350114216	0.415306227743896	True	lf
3658	-0.0353931457460378	0.45537533782695	0.0474131594841154	0.341630493562104	0.0353931457460378	0.395271304559188	True	lf
3659	-0.0527252029552224	0.215949848378466	0.0426107099182814	0.665647096540857	0.0527252029552224	0.629107187018308	True	lf
3660	0.0174940435395507	0.729955284161728	0.0506801941635506	0.136703743217375	0.0174940435395507	0.166301919225062	True	lf
3661	0.0192680165798098	0.595533583382918	0.0362976078219086	0.2250937427175	0.0192680165798098	0.188368125032027	True	lf
3662	0.092509674370198	0.0473523013510486	0.0466481874434553	1.32465890916813	0.092509674370198	1.20044227300845	True	lf
3663	0.0694475988748787	0.1794641653945	0.0517336505968183	0.746022256417577	0.0694475988748787	0.864194987901934	True	lf
3664	-0.0068736438715816	0.868344809978293	0.0414671231922208	0.0613077871102545	0.0068736438715816	0.0373125575646372	True	lf
3665	0.0346507020370284	0.642468081024755	0.0746378967593435	0.192148443995363	0.0346507020370284	0.38550675343654	True	lf
3666	0.0624053355526899	0.240052005270177	0.0531173967322192	0.619694661808395	0.0624053355526899	0.764172185940442	True	lf
3667	0.0099141226821204	0.795048822782456	0.0381664555596793	0.0996062011372888	0.0099141226821204	0.0736815737006174	True	lf
3668	-4.98244642796407e-14	0.999999999998914	0.0365991581738255	4.71748996638124e-13	4.98244642796407e-14	-0.0431810348254531	True	lf
3669	-0.0391894777222983	0.376914521730026	0.0443522749337165	0.423757129767895	0.0391894777222983	0.445538470564847	True	lf
3670	-0.0234231610294065	0.698965955626684	0.0605693040171094	0.15554397682018	0.0234231610294065	0.240611475330549	True	lf
3671	0.0800225528856138	0.302426186941755	0.0775980424227024	0.519380606187025	0.0800225528856138	1.01686927810319	True	lf
3672	0.0019972507082851	0.972382345220349	0.0576898087914362	0.0121629348996464	0.0019972507082851	-0.0200437647268008	True	lf
3673	0.0141920714111015	0.802542311107083	0.0567550643507677	0.095532061731899	0.0141920714111015	0.125618368678284	True	lf
3674	0.0276179717856934	0.642124820545662	0.0594279940572491	0.192380542639675	0.0276179717856934	0.294125116955296	True	lf
3675	-0.0050152394250259	0.896129513309702	0.0384155706449741	0.047629219298821	0.0050152394250259	0.0153108539063721	True	lf
3676	-0.0508994893155246	0.210253420472965	0.0406263489933979	0.677256930224694	0.0508994893155246	0.603971975850925	True	lf
3677	0.0254510635586955	0.628068928033308	0.05253636144944	0.201992691578365	0.0254510635586955	0.266386521296618	True	lf
3678	-0.0131029893975479	0.768840853694134	0.0445844529184558	0.114163547734764	0.0131029893975479	0.112312680254987	True	lf
3679	0.0137011139930952	0.743583600634054	0.0418851571052301	0.128670196943004	0.0137011139930952	0.119613173655703	True	lf
3680	0.0018337395599721	0.959586851500518	0.0361883854755046	0.0179157114752492	0.0018337395599721	-0.0219458044912809	True	lf
3681	0.0314718315862535	0.624295921868709	0.0642582526723893	0.20460950203123	0.0314718315862535	0.343949117501545	True	lf
3682	0.042002934041098	0.448922392644514	0.0554704502452395	0.347828731066608	0.042002934041098	0.483147917450621	True	lf
3683	0.0549194845713471	0.153070614564736	0.0384383209552006	0.815108174143533	0.0549194845713471	0.659462863845106	True	lf
3684	-0.107635144842571	0.136945490728349	0.0723713156001606	0.863452263402987	0.107635144842571	1.42659162150209	True	lf
3685	0.0334106374412429	0.574617198116203	0.0595274312201715	0.240621379849132	0.0334106374412429	0.369246662945772	True	lf
3686	-0.0474751236697024	0.496262433260218	0.0697771304926653	0.304288599365024	0.0474751236697024	0.557133956328866	True	lf
3687	0.0343822230523269	0.358990885675877	0.0374824064529885	0.444916577468814	0.0343822230523269	0.38198114969117	True	lf
3688	-0.0279203411183005	0.455499359172759	0.0374127771391787	0.341512229685342	0.0279203411183005	0.298011701838034	True	lf
3689	-0.0178167775750986	0.728011549522131	0.0512312275100473	0.137861730777701	0.0178167775750986	0.170305591513537	True	lf
3690	-0.0065489589943828	0.923741211518531	0.0684163049714177	0.0344496804587283	0.0065489589943828	0.0334560402365283	True	lf
3691	0.0468196764397116	0.404202441511776	0.0561293197313701	0.393401067535486	0.0468196764397116	0.548215380526095	True	lf
3692	-0.0229683732630934	0.628754822849218	0.0475063379527443	0.201518670677536	0.0229683732630934	0.234855796808211	True	lf
3693	0.0834876453571966	0.0355271779987967	0.0397125643444188	1.44943928809819	0.0834876453571966	1.06747926679552	True	lf
3694	0.0023328261815447	0.954421976776451	0.0408160111439332	0.020259569041344	0.0023328261815447	-0.0161358381898961	True	lf
3695	-0.0587754190554204	0.287108776937042	0.0552148562390216	0.541953530885375	0.0587754190554204	0.713181331430708	True	lf
3696	-0.0022832170889781	0.948889811954192	0.0356190601268489	0.0227842162751729	0.0022832170889781	-0.0167139265451117	True	lf
3697	0.0007695273833294	0.982856105303749	0.0358113941200925	0.0075100602420683	0.0007695273833294	-0.0342911488652729	True	lf
3698	0.0526399761161364	0.235633635993291	0.0443855398280504	0.627762715227842	0.0526399761161364	0.627931360047607	True	lf
3699	-0.0487500776213425	0.268891538478133	0.0440930242320854	0.570422864009775	0.0487500776213425	0.574525235525032	True	lf
3700	0.032903708502987	0.585762110484437	0.0603751611357133	0.232278723708901	0.032903708502987	0.362617494307456	True	lf
3701	0.0249188887479146	0.698665378813776	0.0643694860631785	0.155730776944117	0.0249188887479146	0.259605110428982	True	lf
3702	-0.0405321499336252	0.350429945455649	0.0434076617608759	0.455398788946698	0.0405321499336252	0.463449679989637	True	lf
3703	0.0562160362646807	0.406411453858653	0.06771178992861	0.391034060868052	0.0562160362646807	0.67747291518068	True	lf
3704	-0.0850982484760519	0.140232463853989	0.0576966259534191	0.853151435438002	0.0850982484760519	1.09109330881171	True	lf
3705	0.0443331383256691	0.331375626092884	0.0456408974692596	0.479679438712859	0.0443331383256691	0.514520566730188	True	lf
3706	0.0057411925744733	0.910492529280013	0.0510703597889658	0.0407236133020947	0.0057411925744733	0.0238846516812888	True	lf
3707	0.0375148719143396	0.508747810330691	0.0567728687333424	0.293497446982143	0.0375148719143396	0.423295942271965	True	lf
3708	0.0163773661623368	0.704007238740844	0.0431077799086529	0.15242287533368	0.0163773661623368	0.152486248766535	True	lf
3709	-0.0021315448846406	0.967064491606762	0.0516234211347912	0.0145445627163628	0.0021315448846406	-0.0184805509155907	True	lf
3710	0.0007871806030157	0.989988545202192	0.0627344158416607	0.004369830437056	0.0007871806030157	-0.0340868467829772	True	lf
3711	-0.0533750123129182	0.345022548777971	0.0565240881038462	0.462152520898212	0.0533750123129182	0.638080157002069	True	lf
3712	0.164300676999158	0.0309779054769521	0.0761583375148857	1.50894794973218	0.164300676999158	2.28958347564367	True	lf
3713	0.0344723892687665	0.432730227681555	0.0439402792953532	0.363782766791612	0.0344723892687665	0.383164870312258	True	lf
3714	-0.0224238590933763	0.601346132806427	0.0429192954718891	0.220875477586837	0.0224238590933763	0.227976600004192	True	lf
3715	0.0079125066602099	0.839202167518107	0.0389943644630911	0.0761334031034195	0.0079125066602099	0.0496873683641896	True	lf
3716	0.0949254056464343	0.158345229647243	0.0672915393868073	0.800395015772243	0.0949254056464343	1.23631084300651	True	lf
3717	-0.0522787400611427	0.280511164892213	0.0484433913635908	0.552049848295231	0.0522787400611427	0.622950271721495	True	lf
3718	-0.0330600283030795	0.428795141157764	0.0417817567388685	0.36775014444478	0.0330600283030795	0.364660597538936	True	lf
3719	0.0035856027922325	0.939613612378036	0.0473312475961407	0.0270507001342745	0.0035856027922325	-0.0014951984885716	True	lf
3720	-0.0142035887594781	0.798388622954142	0.0556059093721214	0.0977856603772995	0.0142035887594781	0.125759381840082	True	lf
3721	-0.0342780121814734	0.399243642375628	0.0406632469931461	0.398761990914381	0.0342780121814734	0.380613453122965	True	lf
3722	0.0520984817650281	0.187482504759806	0.0395265441343061	0.72703925295375	0.0520984817650281	0.620466315615709	True	lf
3723	-0.116655396982707	0.0499110313541929	0.0594960314808841	1.30180345584402	0.116655396982707	1.56294241248309	True	lf
3724	0.0239908170978813	0.501400251065691	0.03568531724416	0.299815452913867	0.0239908170978813	0.247808368728267	True	lf
3725	-0.0091821256087292	0.823864842216206	0.0412537283356045	0.0841440299221187	0.0091821256087292	0.0648838640821545	True	lf
3726	0.075681414524044	0.115103405590683	0.0480314618044864	0.93891182661034	0.075681414524044	0.953857281811142	True	lf
3727	-0.0428098940516823	0.274594998425568	0.0391837560864938	0.561307377426863	0.0428098940516823	0.493989791509097	True	lf
3728	-0.0515455443554636	0.27747477866646	0.0474632525958233	0.556776486356734	0.0515455443554636	0.612853635964623	True	lf
3729	-0.0061907161090857	0.907123184257428	0.0530626945330767	0.042333733214818	0.0061907161090857	0.029207084930514	True	lf
3730	-0.0357985288286068	0.348884083739025	0.038215425226348	0.4573188428247	0.0357985288286068	0.400612094687281	True	lf
3731	-0.0880393026170167	0.02377137015516	0.0389415826700787	1.6239457853027	0.0880393026170167	1.13435484147589	True	lf
3732	-0.0098873989145438	0.817346643981107	0.0428101886154839	0.0875937162462765	0.0098873989145438	0.0733599234481397	True	lf
3733	-0.0339580149922072	0.568700398533349	0.0595789632168044	0.245116467403233	0.0339580149922072	0.376416427850022	True	lf
3734	0.002159384417393	0.976551322683134	0.073466465139891	0.0103049274172251	0.002159384417393	-0.0181563753539315	True	lf
3735	-0.0483806988265946	0.479223224022062	0.0683775430872271	0.319462143414591	0.0483806988265946	0.569480811552271	True	lf
3736	-0.0345845140812449	0.338279443114863	0.0361169423628603	0.470724393027979	0.0345845140812449	0.384637321146106	True	lf
3737	0.0372726866675596	0.406819209311958	0.0449336971305552	0.390598548617479	0.0372726866675596	0.420088152479133	True	lf
3738	0.0003202468364101	0.993614436710443	0.0400148377094038	0.0027821070445748	0.0003202468364101	-0.0394852003031723	True	lf
3739	-0.0121792165915122	0.79052590381993	0.0458506918829663	0.102083894610031	0.0121792165915122	0.101071129204013	True	lf
3740	0.0437619711650812	0.270871271428887	0.0397453704177144	0.567237053739517	0.0437619711650812	0.506812247672302	True	lf
3741	0.0900732969743558	0.0790228561996237	0.0512833725092156	1.10224727724482	0.0900732969743558	1.16437636698212	True	lf
3742	-0.0011919443127385	0.975366861990646	0.0386017753276069	0.0108320036133046	0.0011919443127385	-0.0293980056250461	True	lf
3743	0.017698666425707	0.66171072220931	0.0404492422553651	0.179331828090862	0.017698666425707	0.168839807219752	True	lf
3744	0.0055196378063477	0.887870939314209	0.0391467177981789	0.051650158565097	0.0055196378063477	0.0212651666658204	True	lf
3745	0.0350027243086538	0.345023173152713	0.0370679002717451	0.462151734972014	0.0350027243086538	0.390133785090685	True	lf
3746	-0.0179564558454911	0.74712637905305	0.0556908883509572	0.126605929532594	0.0179564558454911	0.172039858924136	True	lf
3747	0.0014866816122779	0.976171803572019	0.0497739708079612	0.0104737409633885	0.0014866816122779	-0.0259783341670219	True	lf
3748	0.0383409240928558	0.362000744685915	0.0420608107552922	0.441290536061721	0.0383409240928558	0.434254266586195	True	lf
3749	0.0580559025789125	0.240620261911785	0.0494750548929708	0.618667804818389	0.0580559025789125	0.703121897574904	True	lf
3750	0.0115908915758202	0.769503720871712	0.0395561015926181	0.113789275832313	0.0115908915758202	0.0939331324455742	True	lf
3751	-0.130056838779162	0.0701763064859755	0.0718240122450135	1.15380949327324	0.130056838779162	1.76687051585723	True	lf
3752	-0.119898147502195	0.0326561411339513	0.0561245869845835	1.48603513568154	0.119898147502195	1.61216378282847	True	lf
3753	-0.0067131293913987	0.883509856958911	0.0458167397012731	0.053788600883891	0.0067131293913987	0.0354053488035826	True	lf
3754	0.0283601206979212	0.689856953340194	0.0710692335495468	0.161240953922926	0.0283601206979212	0.303671441733726	True	lf
3755	0.0013806430518712	0.977037214676538	0.0479663798605228	0.0100888939876137	0.0013806430518712	-0.0272091626532454	True	lf
3756	0.128644724014292	0.0035153506396396	0.0440765809814197	2.45403134965817	0.128644724014292	1.74532837688203	True	lf
3757	0.0348012980070647	0.62105862410057	0.070398014813841	0.206867403170107	0.0348012980070647	0.387485604386647	True	lf
3758	-0.01282734278397	0.739938455013611	0.0386441580808074	0.130804401565693	0.01282734278397	0.108953998496667	True	lf
3759	0.0602874994404916	0.222097107881951	0.0493766956779623	0.653457096737827	0.0602874994404916	0.734373546181485	True	lf
3760	0.0061926862661925	0.884596075964884	0.0426653988646357	0.0532549914762245	0.0061926862661925	0.0292304343768989	True	lf
3761	0.0121827012264418	0.853384466471914	0.065923052406511	0.068855266546931	0.0121827012264418	0.10111345718734	True	lf
3762	0.0529120482820229	0.260679715871041	0.0470418789815424	0.583892761037287	0.0529120482820229	0.631685831129642	True	lf
3763	-0.0110258993364906	0.76943787444141	0.0376168999509934	0.113826439999476	0.0110258993364906	0.0870940083621043	True	lf
3764	0.0375348968068492	0.564808224673084	0.0651970756419879	0.24809898776339	0.0375348968068492	0.423561277839373	True	lf
3765	-0.0086278685225985	0.872237735982595	0.0536503117340998	0.0593651281940148	0.0086278685225985	0.0582399496945075	True	lf
3766	-0.0827396136423044	0.216867393627088	0.0670010156853867	0.663805739974395	0.0827396136423044	1.05653106566906	True	lf
3767	-0.0843430563339697	0.035999759200066	0.0402221582706027	1.44370040418917	0.0843430563339697	1.08001402449739	True	lf
3768	-0.0583968499322767	0.120179089475583	0.037577870457115	0.920171090697453	0.0583968499322767	0.707886615503914	True	lf
3769	-0.0040069059341285	0.912711396967969	0.0365529631372692	0.0396665264289934	0.0040069059341285	0.0034465477303092	True	lf
3770	-0.0262035300331502	0.697029059974715	0.0673034655877731	0.156749115268453	0.0262035300331502	0.275995989939195	True	lf
3771	0.0010132526129501	0.980327884789698	0.0410925154654628	0.008628643962009	0.0010132526129501	-0.0314690537517485	True	lf
3772	-0.0409298096383655	0.357173749474144	0.0444520178448545	0.447120467133589	0.0409298096383655	0.468767543397081	True	lf
3773	-0.0242594424001754	0.68499287988383	0.0598024909479258	0.164313942731274	0.0242594424001754	0.251219000751502	True	lf
3774	-0.002167641979218	0.956072614552003	0.0393525327228083	0.0195091214251412	0.002167641979218	-0.0180602129914495	True	lf
3775	-0.0714566811733274	0.0954474230974296	0.0428567729719932	1.0202357922538	0.0714566811733274	0.892981710928083	True	lf
3776	0.0113867973935141	0.790359709295724	0.0428327030053979	0.102175207181228	0.0113867973935141	0.0914608234367509	True	lf
3777	-0.0937610486241357	0.107014383993474	0.0581731177839503	0.970557844098463	0.0937610486241357	1.21900944065024	True	lf
3778	-0.0065301704708924	0.86850380922158	0.0394430997355459	0.0612282724151733	0.0065301704708924	0.0332330375542326	True	lf
3779	0.0207794900494267	0.617206856160742	0.0415745407991055	0.209569258279273	0.0207794900494267	0.207282435964668	True	lf
3780	-0.0680162626257167	0.0723422861861908	0.0378507801873747	1.14060777063165	0.0680162626257167	0.843752723013091	True	lf
3781	0.0306707201611074	0.657276219756211	0.069128508062913	0.182252080203248	0.0306707201611074	0.333541143518051	True	lf
3782	-0.0184044926838592	0.739886507871159	0.055434610582278	0.130834892141123	0.0184044926838592	0.177608817424445	True	lf
3783	0.0274639320312623	0.70514204357404	0.0725813160785684	0.15172339006293	0.0274639320312623	0.292146619469872	True	lf
3784	0.0183583755763296	0.781073834531377	0.0660563509964531	0.107307910535101	0.0183583755763296	0.177035169995053	True	lf
3785	0.094030992266506	0.126836679613697	0.0615911788578537	0.896755135647818	0.094030992266506	1.22301843158222	True	lf
3786	-0.0846313404985287	0.216718923419361	0.0685107663289313	0.664103165386258	0.0846313404985287	1.08424194992775	True	lf
3787	-0.0029888649003116	0.93838066142676	0.0386631221070201	0.0276209509374835	0.0029888649003116	-0.008479114492673	True	lf
3788	0.0281338463235393	0.541738594986603	0.0461069998114269	0.266210222945887	0.0281338463235393	0.300758383300247	True	lf
3789	0.0024380723441117	0.975084212072738	0.0780623142390118	0.0109578753177012	0.0024380723441117	-0.0149089955939939	True	lf
3790	0.0978250634142232	0.057489429118182	0.0514985008588336	1.24041200396586	0.0978250634142232	1.27949973142454	True	lf
3791	-0.0665248407213905	0.385555498412104	0.0766675215419664	0.413913099015537	0.0665248407213905	0.822512371384027	True	lf
3792	-0.0029914554763721	0.941511742396186	0.0407722253371689	0.0261742591565394	0.0029914554763721	-0.0084488353873241	True	lf
3793	-0.0461253639465684	0.426104853674337	0.0579555582485806	0.370483518810633	0.0461253639465684	0.538784558676838	True	lf
3794	-0.0073056854619187	0.8577585989749	0.0407619418546996	0.0666349194756596	0.0073056854619187	0.0424524305743445	True	lf
3795	-0.0072263496230068	0.858522791940732	0.0405394152379635	0.0662481707620049	0.0072263496230068	0.041507894343245	True	lf
3796	-0.0132835641371292	0.738509269273201	0.0397916283347685	0.131644049344666	0.0132835641371292	0.114514908962873	True	lf
3797	-0.0053638157379969	0.906017643319783	0.0454317626159874	0.0428633450143384	0.0053638157379969	0.0194243422897439	True	lf
3798	0.0092436277875028	0.843733770666141	0.046893445884066	0.0737945677940173	0.0092436277875028	0.0656220298687696	True	lf
3799	0.0916649979755236	0.0590491186855858	0.0485558136891957	1.2287865798937	0.0916649979755236	1.18792576330492	True	lf
3800	-0.10115713121675	0.13272005515665	0.0672828172220086	0.877063446496779	0.10115713121675	1.32929996008937	True	lf
3801	0.121625960061424	0.105032243307109	0.0750345894453679	0.978677358637039	0.121625960061424	1.63842664854489	True	lf
3802	-0.0131560010067694	0.789955415112343	0.0493902264490269	0.102397419490693	0.0131560010067694	0.112959030185341	True	lf
3803	-0.0058727492904885	0.872325406694014	0.0365435630946205	0.0593214784053723	0.0058727492904885	0.0254412480241899	True	lf
3804	0.0543668605644491	0.196070758477065	0.0420526825119118	0.707587171140923	0.0543668605644491	0.651803018081021	True	lf
3805	0.0487048047904865	0.484298982425768	0.0696374873564091	0.31488644346087	0.0487048047904865	0.573906711992611	True	lf
3806	0.0192772462992917	0.616351732844012	0.038475421637546	0.210171378682148	0.0192772462992917	0.188483309280735	True	lf
3807	0.0203029204335944	0.709962710458676	0.0545915126503666	0.148764461234897	0.0203029204335944	0.201307560899527	True	lf
3808	-0.0942338120153334	0.0176210653277928	0.0397027054620221	1.7539678387165	0.0942338120153334	1.22603141029604	True	lf
3809	-0.0640939878490158	0.0816832025305501	0.0368144221031687	1.08786724332467	0.0640939878490158	0.788027449301072	True	lf
3810	0.0157388717640746	0.766392653304827	0.0529755788407364	0.115548667087741	0.0157388717640746	0.144612834937661	True	lf
3811	-0.0411598572552946	0.285725785448065	0.0385556165067398	0.544050564753809	0.0411598572552946	0.471846661755835	True	lf
3812	0.0924725911704416	0.096784648751328	0.0556847241890989	1.01419352173388	0.0924725911704416	1.19989249171539	True	lf
3813	-0.0655091877376095	0.229483079810815	0.0545141480402594	0.639249330238668	0.0655091877376095	0.808083466568589	True	lf
3814	-0.076984948407849	0.284580252139385	0.0719427156085416	0.545795240177447	0.076984948407849	0.972730652350179	True	lf
3815	-0.0017516485311859	0.963434854190029	0.038209171472787	0.0161776462626143	0.0017516485311859	-0.0229002018711341	True	lf
3816	-0.0013756569612601	0.981286444410907	0.0586481176199041	0.00820420050133	0.0013756569612601	-0.0272670235852218	True	lf
3817	0.0029624425640954	0.938636424422614	0.0384813710938187	0.0275025967048031	0.0029624425640954	-0.0087879235820775	True	lf
3818	-0.055228698413185	0.136334696070713	0.0370766909461471	0.865393605687628	0.055228698413185	0.663753155277216	True	lf
3819	-0.0093069930962002	0.795825439019006	0.0359685691304503	0.0991821824942308	0.0093069930962002	0.0663827525287932	True	lf
3820	-0.0463881662206451	0.538391802305278	0.0753976660221669	0.268901561415369	0.0463881662206451	0.542352177737844	True	lf
3821	0.0531418921588327	0.163347220246752	0.0381245558733669	0.786888251710544	0.0531418921588327	0.634859483026821	True	lf
3822	0.0136447344708896	0.75052241798734	0.0429146381899603	0.12463633091866	0.0136447344708896	0.118924296412474	True	lf
3823	-0.037479180061437	0.433906275825015	0.0478952039629757	0.362604068385509	0.037479180061437	0.422823053610309	True	lf
3824	0.0051292442132264	0.891885598509811	0.0377376065533016	0.0496908486757098	0.0051292442132264	0.0166555250308974	True	lf
3825	-0.0462534895654968	0.227747573119149	0.0383470442017806	0.642546242177477	0.0462534895654968	0.540523594884713	True	lf
3826	-0.0309654930462918	0.41632118420143	0.0380963651821825	0.380571489791319	0.0309654930462918	0.337367730951482	True	lf
3827	-0.0211167592233182	0.771573118594315	0.0727367004274029	0.112622911470765	0.0211167592233182	0.211517049470411	True	lf
3828	-0.0124936519694083	0.734736984332889	0.0368728036175341	0.133868098596584	0.0124936519694083	0.104892942471085	True	lf
3829	-0.167263089979903	0.0066357253881869	0.0616162667061491	2.17811159505015	0.167263089979903	2.33456877290343	True	lf
3830	-0.0202991245586765	0.621969640372759	0.0411696190241163	0.206230813605599	0.0202991245586765	0.201260012216244	True	lf
3831	-0.027559820414988	0.596486639084811	0.0520527319310102	0.224399279800389	0.027559820414988	0.293378098058936	True	lf
3832	-0.0499083986997773	0.304866298558326	0.0486411202211278	0.515890582060033	0.0499083986997773	0.590374454054189	True	lf
3833	-0.0547552584748508	0.254961680555182	0.0480992637852086	0.593525086914946	0.0547552584748508	0.657185512367898	True	lf
3834	-0.0055337274044215	0.908276585970155	0.0480305612190138	0.0417818811380797	0.0055337274044215	0.0214316766726638	True	lf
3835	-0.0078808845784133	0.825118430126667	0.0356654994401903	0.0834837122268389	0.0078808845784133	0.0493098945865154	True	lf
3836	0.0219745442586189	0.703040222945742	0.0576427281302431	0.153019827037562	0.0219745442586189	0.222310034953715	True	lf
3837	-0.0194528688857002	0.620866164447195	0.0393286671963931	0.207002007402005	0.0194528688857002	0.190675768515306	True	lf
3838	0.0234208289705975	0.55829879888207	0.0400102834250096	0.253133306484964	0.0234208289705975	0.240581938111085	True	lf
3839	0.0447629731329724	0.219204178612162	0.036432736545219	0.659151171305794	0.0447629731329724	0.520329318876779	True	lf
3840	-0.0110784733003111	0.855421233008485	0.0608019843291373	0.0678199740184488	0.0110784733003111	0.0877297519282068	True	lf
3841	-0.0211052925218262	0.587108991121212	0.0388657785328664	0.231281268686501	0.0211052925218262	0.211372994287816	True	lf
3842	0.0025476620755822	0.946003485168791	0.037617007873985	0.0241072636121752	0.0025476620755822	-0.0136309103472083	True	lf
3843	-0.0774506449609786	0.0717832420940143	0.0430164171136154	1.14397693062603	0.0774506449609786	0.979483317464511	True	lf
3844	-0.0119427150307012	0.849959097658403	0.0631319776107404	0.0706019732135464	0.0119427150307012	0.098199705775682	True	lf
3845	0.0538774800506046	0.242853473674754	0.0461325528119478	0.614655680179464	0.0538774800506046	0.645028091916241	True	lf
3846	-0.0492627344657825	0.262641929239096	0.0439779647616451	0.580635940152245	0.0492627344657825	0.581534174193815	True	lf
3847	0.140873020492911	0.0152016141092894	0.0580311861364712	1.81811029616443	0.140873020492911	1.93209929122232	True	lf
3848	0.0302312975116055	0.41629020439481	0.0371906238023416	0.380603808251662	0.0302312975116055	0.327843465878989	True	lf
3849	-0.0021400015896934	0.956353293626019	0.0391008239124982	0.0193816421085469	0.0021400015896934	-0.0183820816409064	True	lf
3850	-0.0012969098736201	0.981829784002613	0.0569445577940264	0.0079637976264647	0.0012969098736201	-0.028180669479636	True	lf
3851	-0.0262128237498189	0.465175256620627	0.0358906881237889	0.332383394113228	0.0262128237498189	0.276114829173369	True	lf
3852	-0.0715377764646993	0.289625907655615	0.0675558565497517	0.538162592168882	0.0715377764646993	0.894145914898222	True	lf
3853	0.0035840464107212	0.920191256695336	0.0357714942669971	0.0361218975513451	0.0035840464107212	-0.0015134374284952	True	lf
3854	-0.0113457922092034	0.815575744185364	0.0486444688004165	0.0885356989349666	0.0113457922092034	0.090964348009146	True	lf
3855	0.0027622780904018	0.946988645049762	0.0415449905071069	0.0236552284115055	0.0027622780904018	-0.0111261594784306	True	lf
3856	0.0290737169450222	0.423267615204881	0.0363074201933893	0.373384958730933	0.0290737169450222	0.312872428746193	True	lf
3857	0.0675268232308921	0.271544483103313	0.0614152262164213	0.566159016226638	0.0675268232308921	0.836775470051088	True	lf
3858	-0.0093155710391068	0.843269666480565	0.0471166486802625	0.0740335215358657	0.0093155710391068	0.06648574893976	True	lf
3859	-0.0066183364741648	0.867627875291264	0.0397086685971755	0.0616665033490588	0.0066183364741648	0.0342796416576099	True	lf
3860	0.0124340699703591	0.771096961554425	0.042737527260292	0.11289100817423	0.0124340699703591	0.104168385853619	True	lf
3861	-0.0017119379124686	0.966999136247704	0.0413788945462803	0.0145739138415315	0.0017119379124686	-0.0233617549946235	True	lf
3862	-0.041695479996045	0.392642309370361	0.0487760366496606	0.406002904593231	0.041695479996045	0.479023491696876	True	lf
3863	0.0073654600393895	0.839010256788275	0.0362545434860196	0.0762327299468397	0.0073654600393895	0.0431642873841587	True	lf
3864	-0.013571346273102	0.712752017946123	0.0368623737851077	0.147061544440634	0.013571346273102	0.118027824502802	True	lf
3865	-0.0112652702939554	0.801789646992236	0.0448758980751376	0.0959395558220543	0.0112652702939554	0.0899896562788779	True	lf
3866	0.0165917212959324	0.786853943809747	0.0613603301256371	0.104105874101155	0.0165917212959324	0.15513377944691	True	lf
3867	0.0022484857749047	0.966166551629986	0.0530095025575704	0.0149480017221685	0.0022484857749047	-0.0171185700705737	True	lf
3868	0.0071398900955261	0.891588368840436	0.0523857036102202	0.0498356057159871	0.0071398900955261	0.0404789055272789	True	lf
3869	0.0015290221747696	0.980268293221808	0.0618222657789543	0.0086550443900025	0.0015290221747696	-0.0254867077704376	True	lf
3870	0.014405573741529	0.740569644145807	0.043508346818251	0.130434093596539	0.014405573741529	0.128233417016518	True	lf
3871	0.0070104556840223	0.901132317835282	0.0564307733395979	0.0452114346740092	0.0070104556840223	0.0389391556771882	True	lf
3872	0.0125815602821	0.80184279021656	0.0501331475984938	0.0959107714091836	0.0125815602821	0.105962277700769	True	lf
3873	-0.0518535310099736	0.258052349416392	0.0458472434364977	0.588292182577638	0.0518535310099736	0.61709264052001	True	lf
3874	0.0359639767487981	0.332821498641839	0.0371357448896053	0.477788628174707	0.0359639767487981	0.402793682752816	True	lf
3875	-0.0287463906374969	0.427104015271785	0.0361973630304539	0.369466345683495	0.0287463906374969	0.308649278489802	True	lf
3876	-0.0620000262260898	0.0901701207878631	0.0365889580614095	1.0449373485631	0.0620000262260898	0.758458963398241	True	lf
3877	-0.0027463331928152	0.95056360778382	0.0442963926601074	0.0220188166362661	0.0027463331928152	-0.0113123319052224	True	lf
3878	-0.0259643552387019	0.473911153990107	0.0362564890707642	0.324303069609633	0.0259643552387019	0.272938928965897	True	lf
3879	0.0295588799964652	0.622028499200943	0.0599598990964845	0.206189716977723	0.0295588799964652	0.319140249884043	True	lf
3880	0.05971270698177	0.165821052836493	0.0430903094771949	0.780360331745447	0.05971270698177	0.726309414184378	True	lf
3881	0.0555114273165742	0.455124790234762	0.0743225782868674	0.341869508222584	0.0555114273165742	0.667678674117033	True	lf
3882	0.148536594423227	0.0098242159393633	0.0575287125508282	2.00770210016837	0.148536594423227	2.04923607459289	True	lf
3883	-0.0117500543899207	0.841668746781673	0.0588210304115009	0.0748587989406029	0.0117500543899207	0.0958625627818182	True	lf
3884	0.0457555748215925	0.473169827565039	0.0637858520366106	0.324982956647214	0.0457555748215925	0.533768732905302	True	lf
3885	0.0141770728210176	0.690095757202823	0.035556006245116	0.161090642683939	0.0141770728210176	0.125434742221814	True	lf
3886	-0.0297974011996709	0.571098384943226	0.0526051932885024	0.243289068011094	0.0297974011996709	0.322225314406543	True	lf
3887	-0.0180493117503652	0.671213429316848	0.0425206704497666	0.173139362936421	0.0180493117503652	0.173193270070873	True	lf
3888	-0.056424846232465	0.359052263551642	0.0615204307415875	0.444842331031537	0.056424846232465	0.680378475616194	True	lf
3889	-0.0613954239514701	0.358866406732543	0.0669140041611849	0.445067193808068	0.0613954239514701	0.749945613594056	True	lf
3890	0.0777753450605434	0.0449040809414421	0.038780021633761	1.34771418795412	0.0777753450605434	0.984194602886103	True	lf
3891	0.0520369579878211	0.228054191404628	0.0431703563861796	0.641961941457801	0.0520369579878211	0.619618767676682	True	lf
3892	0.0723919462424984	0.227440150017396	0.0599777904648795	0.643132866860942	0.0723919462424984	0.906418819673666	True	lf
3893	0.04119554742282	0.410255736364039	0.0500283732684047	0.386945337748773	0.04119554742282	0.472324541849363	True	lf
3894	-0.0308581212141036	0.423732167092207	0.0385744299620687	0.372908565830556	0.0308581212141036	0.335973470297188	True	lf
3895	-0.134080751294406	0.0209203796392391	0.0580582350060063	1.67943043865129	0.134080751294406	1.82830268606489	True	lf
3896	0.0208072704183444	0.605469204644661	0.040281106721471	0.217907941031262	0.0208072704183444	0.207631041464224	True	lf
3897	0.0231719461007991	0.582720228347431	0.0421756198657047	0.234539905700506	0.0231719461007991	0.237431034092528	True	lf
3898	0.0298934164842508	0.542091453213901	0.0490334642818824	0.265927439890226	0.0298934164842508	0.3234678586869	True	lf
3899	0.0217330329495665	0.555026875280011	0.0368204028436911	0.255685987141791	0.0217330329495665	0.219267916620141	True	lf
3900	-0.0671291885710739	0.122398079704513	0.0434553372734759	0.912225395754802	0.0671291885710739	0.831111836918284	True	lf
3901	-0.0355751420204938	0.434887971238807	0.0455592353555235	0.361622604514146	0.0355751420204938	0.397668242151927	True	lf
3902	-0.0202332775292495	0.587128990514283	0.0372619403109795	0.231266475048092	0.0202332775292495	0.200435289064025	True	lf
3903	-0.0206750037307738	0.577976077401523	0.0371623015954474	0.238090136782792	0.0206750037307738	0.205971587371462	True	lf
3904	0.0019847288051765	0.972469066987557	0.0575087727230397	0.01212420414135	0.0019847288051765	-0.0201894746577529	True	lf
3905	-0.055946486476574	0.147035087256093	0.0385815478439097	0.832579016385147	0.055946486476574	0.673724227086359	True	lf
3906	0.0033926050468245	0.925162204156301	0.0361172013456759	0.0337821178616926	0.0033926050468245	-0.0037559523461229	True	lf
3907	0.0376281264169213	0.434174909561103	0.0481136561126179	0.362335277505291	0.0376281264169213	0.424796801876801	True	lf
3908	-0.11774907531266	0.0646263861776024	0.0637227621817223	1.18959012857379	0.11774907531266	1.57953266772182	True	lf
3909	-0.0434087788114571	0.264530386809351	0.0389055703701312	0.577524433021499	0.0434087788114571	0.502051616672277	True	lf
3910	0.0249668584749022	0.7182998191737	0.0692116590537573	0.143694242896889	0.0249668584749022	0.260215875861777	True	lf
3911	-0.0989161909121003	0.02791148674982	0.0449920044695985	1.55421702950758	0.0989161909121003	1.29578792983889	True	lf
3912	0.0108014324017887	0.8273403810257	0.0495219848994113	0.0823157780071509	0.0108014324017887	0.0843811856395963	True	lf
3913	0.0629850177878021	0.302320003745171	0.0610632952095526	0.519533115710958	0.0629850177878021	0.772351812568969	True	lf
3914	-0.0304895749054092	0.529587422401106	0.0485011637610752	0.276062337855856	0.0304895749054092	0.331191393485343	True	lf
3915	-0.0530707455453342	0.281244478875445	0.0492523153685991	0.550915994453786	0.0530707455453342	0.633876913787304	True	lf
3916	0.0732275577646849	0.320363341783559	0.0736909632955192	0.49435718475992	0.0732275577646849	0.918443380145095	True	lf
3917	0.117648564364147	0.0111977296719717	0.0463828484587312	1.9508700211586	0.117648564364147	1.57800753136008	True	lf
3918	0.0039970134388713	0.915733015458224	0.0377753453899599	0.0382311276578769	0.0039970134388713	0.003330407637838	True	lf
3919	0.0194031784353442	0.623475342300418	0.0395232396461216	0.205180717669994	0.0194031784353442	0.19005529410398	True	lf
3920	0.0907997012843256	0.0744122644909565	0.0508946918401638	1.12835547894635	0.0907997012843256	1.1751176010373	True	lf
3921	-0.0260467515831184	0.519093246239279	0.0403986091459861	0.284754621554775	0.0260467515831184	0.27399181624227	True	lf
3922	0.0029209608996744	0.945489078243306	0.0427212558559739	0.0243434835149338	0.0029209608996744	-0.0092726647206943	True	lf
3923	0.0241988672635356	0.640356090380064	0.0517954116982734	0.193578455577592	0.0241988672635356	0.250449625621677	True	lf
3924	0.0207841363517312	0.617165096337619	0.0415789035911756	0.209598643361651	0.0207841363517312	0.207340738260839	True	lf
3925	0.0007811343214366	0.982727311485645	0.0360804474572254	0.0075669740765135	0.0007811343214366	-0.0341568227095443	True	lf
3926	-0.0077765061023565	0.895973677092913	0.0594764908467205	0.0477047493347758	0.0077765061023565	0.0480642791101631	True	lf
3927	-0.0166564277517224	0.756134084015378	0.0536332859179244	0.121401184942448	0.0166564277517224	0.155933398879658	True	lf
3928	-0.0674760414608395	0.0765878207127504	0.0381040398659789	1.11584028804094	0.0674760414608395	0.836051924956223	True	lf
3929	-0.0121836949440427	0.746305644691076	0.0376604318267758	0.12708327357602	0.0121836949440427	0.101125528017372	True	lf
3930	0.0227567121438045	0.607031560634805	0.0442466163825418	0.216788728606423	0.0227567121438045	0.232180184805826	True	lf
3931	-0.0033094344818028	0.938488770801857	0.0428853114611575	0.0275709194283197	0.0033094344818028	-0.0047296119235276	True	lf
3932	-0.043841374723876	0.324910842950832	0.0445353988543294	0.48823579510273	0.043841374723876	0.507883145233033	True	lf
3933	-0.0542309816219299	0.378222148375179	0.0615438164392223	0.42225304282181	0.0542309816219299	0.649921141193995	True	lf
3934	-0.0492327983589881	0.322293486604991	0.0497423684078476	0.491748471279767	0.0492327983589881	0.581124644218588	True	lf
3935	0.0101695370985324	0.818040633514632	0.0442027313244113	0.0872251236234189	0.0101695370985324	0.0767575369562204	True	lf
3936	0.0891056972437261	0.089145553731801	0.0524175137850065	1.04990031303712	0.0891056972437261	1.15008451669742	True	lf
3937	0.0878570199069925	0.0189974736222386	0.0374564072150409	1.72130414982995	0.0878570199069925	1.1316683894541	True	lf
3938	-0.0354590328737446	0.391287373087985	0.041362010457095	0.40750416663214	0.0354590328737446	0.396138903461732	True	lf
3939	-0.0985160132856733	0.0783490383978898	0.0559639828708445	1.1059663293939	0.0985160132856733	1.28981188269592	True	lf
3940	-0.0334186266894802	0.431224228902544	0.0424580001716816	0.365296845727018	0.0334186266894802	0.369351222420687	True	lf
3941	0.0319807677160483	0.677281329556851	0.0768443619734768	0.16923089631479	0.0319807677160483	0.350574880633211	True	lf
3942	0.002240795002025	0.949355920585548	0.0352794315177424	0.0225709368170253	0.002240795002025	-0.017208164360018	True	lf
3943	-0.100744400615202	0.198491720883828	0.0783478408415586	0.702257603003906	0.100744400615202	1.32312191534582	True	lf
3944	0.035484430962551	0.319877172551687	0.0356731303187255	0.495016751440029	0.035484430962551	0.39647339033298	True	lf
3945	-0.0354470187190316	0.347355525994202	0.0377203861984012	0.459225787649856	0.0354470187190316	0.395980688762654	True	lf
3946	-0.0149800427741637	0.735989805141213	0.0444289376325631	0.133128201425518	0.0149800427741637	0.135280425059492	True	lf
3947	-0.0244870176690138	0.550358530760008	0.0410014671824166	0.259354297411712	0.0244870176690138	0.254110906839445	True	lf
3948	-0.0288167266896678	0.446124122284145	0.0378225587988487	0.350544293477365	0.0288167266896678	0.309556371325022	True	lf
3949	-0.0438808883290608	0.521673937255187	0.068481793969629	0.282600860017123	0.0438808883290608	0.50841614191396	True	lf
3950	0.0829970537791803	0.177086690008416	0.061489337749009	0.751814079539036	0.0829970537791803	1.0602975752716	True	lf
3951	0.0145129925688728	0.703053030864546	0.0380716140378871	0.153011915174752	0.0145129925688728	0.12954993617679	True	lf
3952	0.0151825569231746	0.708409340944306	0.0405958050786391	0.149715720923772	0.0151825569231746	0.137768380960385	True	lf
3953	0.0051562194136515	0.90099685322548	0.041447985238845	0.045276725812498	0.0051562194136515	0.016973790571057	True	lf
3954	-0.0643489806460521	0.179393971079412	0.047927798557298	0.746192156447667	0.0643489806460521	0.791636912969523	True	lf
3955	0.072039346803037	0.158770410897678	0.0511200494833808	0.799230431261653	0.072039346803037	0.901350285423545	True	lf
3956	-0.0305138968463615	0.404911221774347	0.0366365138391153	0.392640186958081	0.0305138968463615	0.331506809821739	True	lf
3957	-0.0562379147151609	0.416680760043501	0.0692420377432078	0.380196552338135	0.0562379147151609	0.677777285441543	True	lf
3958	0.0013163756166819	0.974110439807206	0.0405619652108167	0.0113918021770076	0.0013163756166819	-0.0279548525880049	True	lf
3959	-0.107318096559687	0.0554744833997494	0.0560366461676068	1.25590673339848	0.107318096559687	1.42181656088064	True	lf
3960	0.0733465409567308	0.186897693433196	0.0555734636480989	0.728396058361224	0.0733465409567308	0.920157023795326	True	lf
3961	-0.0059180596286986	0.894028930779539	0.0444272284569695	0.0486484272056309	0.0059180596286986	0.0259775685329654	True	lf
3962	0.0274486351942933	0.486512016367462	0.0394452220452208	0.31290642861735	0.0274486351942933	0.291950200920634	True	lf
3963	-0.0104081575609332	0.812689723943222	0.0439241443683652	0.0900752316498631	0.0104081575609332	0.0796341366642312	True	lf
3964	0.205888136287139	0.0009677018029034	0.0623950266885061	3.01425844982489	0.205888136287139	2.91017106528226	True	lf
3965	0.0224281494669045	0.776059566485793	0.0788452598465199	0.110104943170604	0.0224281494669045	0.228030751633703	True	lf
3966	0.0313346266207576	0.383223049914363	0.0359353131858079	0.416548377073769	0.0313346266207576	0.342164685547477	True	lf
3967	-0.0142958715983251	0.825630460706912	0.0648900742924718	0.0832142926150099	0.0142958715983251	0.126889478173266	True	lf
3968	-0.0718930912437257	0.08417593246769	0.0416299987972039	1.07481206397071	0.0718930912437257	0.899248845653372	True	lf
3969	0.0188288573276728	0.642874643726209	0.0406071475838664	0.191873703351832	0.0188288573276728	0.182892038498908	True	lf
3970	-0.0538855737115971	0.152491055506672	0.0376614726968525	0.816755629484533	0.0538855737115971	0.645140075875652	True	lf
3971	0.0130638032799913	0.712270246927282	0.0354216151432624	0.147355196698782	0.0130638032799913	0.111834985660538	True	lf
3972	-0.0242742798047024	0.50674736977753	0.0365625591242397	0.295208496791973	0.0242742798047024	0.251407477634276	True	lf
3973	0.0405885519886117	0.256597382842648	0.0357775403365052	0.590747777512115	0.0405885519886117	0.464203576508618	True	lf
3974	0.0393187411916358	0.283155693329483	0.0366349631479331	0.547974701716349	0.0393187411916358	0.447259858322483	True	lf
3975	0.0101188310851308	0.836594841493185	0.0490607581623608	0.0774848176396242	0.0101188310851308	0.0761466286154604	True	lf
3976	-0.0626267054687493	0.0865586289805754	0.0365418053763426	1.06268963106013	0.0626267054687493	0.767294662997547	True	lf
3977	0.0062302584618747	0.874528847230459	0.0394548476881079	0.0582258603003684	0.0062302584618747	0.0296757611897462	True	lf
3978	0.0435475181096805	0.385878642485304	0.0502211184138671	0.413549257985905	0.0435475181096805	0.503921120072172	True	lf
3979	0.0591434643023782	0.0953726987074207	0.0354638128148502	1.02057592820588	0.0591434643023782	0.718333114101418	True	lf
3980	0.142337511845574	0.0210594661560468	0.0617003266052483	1.67655264209743	0.142337511845574	1.95448641746961	True	lf
3981	-0.0441639134036002	0.507313753447656	0.0666096019065713	0.294723363652519	0.0441639134036002	0.512235514277445	True	lf
3982	-0.0222547362217113	0.634126831511335	0.0467608802799697	0.197823870325448	0.0222547362217113	0.225842640708294	True	lf
3983	-0.0486345226047556	0.277182938792858	0.0447555827664152	0.557233504998722	0.0486345226047556	0.572946648185391	True	lf
3984	7.8528175064189e-14	0.999999999998465	0.0408099999950573	6.66784226748782e-13	7.8528175064189e-14	-0.043181034825122	True	lf
3985	-0.0038163040061307	0.955944123706769	0.069080953331788	0.0195674921119953	0.0038163040061307	0.0012097218103319	True	lf
3986	-0.0351363823041343	0.583210382847418	0.0640355247477689	0.234174752911616	0.0351363823041343	0.391891896899637	True	lf
3987	0.039204380055625	0.315614387616499	0.03906721630553	0.500843207236921	0.039204380055625	0.445736890785003	True	lf
3988	-0.010630230378505	0.878520012499799	0.06954880123278	0.056248340919696	0.010630230378505	0.0823137529682677	True	lf
3989	-0.0086765630830963	0.845151932086094	0.0444250548711312	0.0730652113634583	0.0086765630830963	0.0588230455632845	True	lf
3990	-0.0371821479325201	0.447150291025427	0.0489126488710889	0.349546482253305	0.0371821479325201	0.418889535776052	True	lf
3991	0.075538016758034	0.276138680882079	0.0693623738635238	0.558872754110424	0.075538016758034	0.951783628522665	True	lf
3992	0.0090375331307255	0.85679837086481	0.0500829791355472	0.0671213679524564	0.0090375331307255	0.0631491612823838	True	lf
3993	-0.0301359908269328	0.43366042565333	0.0384906441246103	0.362850208251444	0.0301359908269328	0.326608750013387	True	lf
3994	0.0483108501841336	0.270779093799627	0.0438683003460133	0.567384869521427	0.0483108501841336	0.568527456628894	True	lf
3995	-0.0414427533226552	0.447197745874186	0.0545231165560521	0.34950039420229	0.0414427533226552	0.475635860527809	True	lf
3996	0.0262779771503753	0.457052445766423	0.0353336741216672	0.340033962730792	0.0262779771503753	0.276948053400732	True	lf
3997	-0.001636856828979	0.975001395672981	0.0522352793347175	0.0109947626269602	0.001636856828979	-0.0242341914622428	True	lf
3998	0.0203978909804114	0.590112420406001	0.0378669178208478	0.22906524444078	0.0203978909804114	0.202497412859956	True	lf
3999	-0.0092159092911545	0.820362740722226	0.0405846934768237	0.0859940726651992	0.0092159092911545	0.0652893218835977	True	lf
4000	0.0395754584673825	0.425377209884454	0.0496476129098786	0.371225781679547	0.0395754584673825	0.450680425254847	True	lf
4001	-0.0219803628848671	0.639542174229749	0.0469325901045282	0.194130810948697	0.0219803628848671	0.222383359490351	True	lf
4002	0.0405373621680267	0.37930296999073	0.0461080793560053	0.4210137567026	0.0405373621680267	0.463519344145939	True	lf
4003	0.0921001156017826	0.0137833473256782	0.0373955853004706	1.86064529995116	0.0921001156017826	1.19437172520914	True	lf
4004	-0.123042175423809	0.0399349744772815	0.0598914161132151	1.39864658879203	0.123042175423809	1.6599704260069	True	lf
4005	-0.0067043219387334	0.903367764609293	0.0552213515311456	0.0441354106775269	0.0067043219387334	0.0353007374381622	True	lf
4006	-0.0340823206193953	0.64106338139556	0.0731046860137566	0.193099030029456	0.0340823206193953	0.378046310199358	True	lf
4007	0.0268153255642235	0.586602390903952	0.0493140746984059	0.231656171232253	0.0268153255642235	0.283826967589791	True	lf
4008	-0.0237649496494483	0.622880393508394	0.0483251184245896	0.205595339257704	0.0237649496494483	0.244943065241704	True	lf
4009	0.0287785147712267	0.488902084489363	0.0415840764924055	0.310778111068548	0.0287785147712267	0.309063543354159	True	lf
4010	0.0318116829103426	0.41309654894943	0.0388678951170355	0.383948433148516	0.0318116829103426	0.348372413619692	True	lf
4011	-0.0224007788806911	0.629705307316618	0.0464609887512542	0.200862646338071	0.0224007788806911	0.227685303476196	True	lf
4012	0.0422669247445503	0.244012039215612	0.0362800871208892	0.612588745645208	0.0422669247445503	0.486692097211506	True	lf
4013	0.0138424724327314	0.818483553513736	0.0603168773314844	0.0869900428128117	0.0138424724327314	0.121341037872667	True	lf
4014	0.0604515823576061	0.229147412890276	0.0502691619700099	0.63988504164337	0.0604515823576061	0.736677417014259	True	lf
4015	-0.0603808605415348	0.213422096317699	0.0485294570442541	0.670760618594489	0.0603808605415348	0.735684319214629	True	lf
4016	0.0615723523121656	0.328882890027825	0.0630627474964556	0.482958719888549	0.0615723523121656	0.752435794514184	True	lf
4017	0.0264314036512313	0.512394559437655	0.0403462850977566	0.29039549020516	0.0264314036512313	0.278910892569298	True	lf
4018	-0.0398865932123206	0.276523116028563	0.0366549771727655	0.558268557870953	0.0398865932123206	0.454829427783334	True	lf
4019	0.0223976822129108	0.629002872465963	0.0463594592369666	0.201347371258597	0.0223976822129108	0.227646222077059	True	lf
4020	-0.0976944671632816	0.034592582281591	0.0462328656776736	1.46101701737891	0.0976944671632816	1.27755151623911	True	lf
4021	-0.0799876345371296	0.285325520531491	0.0748644804726643	0.54465938175927	0.0799876345371296	1.01636065797823	True	lf
4022	-0.0334504985705699	0.67137535685324	0.0788441205799005	0.173034603777715	0.0334504985705699	0.369768372051989	True	lf
4023	0.0384288078916304	0.311217661242303	0.037947994826976	0.506935765273497	0.0384288078916304	0.435421675403824	True	lf
4024	-0.0553473684494962	0.342141987087892	0.0582639767302398	0.465793626657769	0.0553473684494962	0.665400502783051	True	lf
4025	0.0088026856282953	0.824224976683309	0.0396313484627037	0.0839542290842012	0.0088026856282953	0.0603338532080629	True	lf
4026	-0.0411075752451096	0.287767160245652	0.0386700978004661	0.540958768904835	0.0411075752451096	0.471146708343245	True	lf
4027	0.0230272697103338	0.523965152721685	0.0361356514290869	0.280697595619188	0.0230272697103338	0.235600660396548	True	lf
4028	-0.0245113608227414	0.683455586423553	0.0601133700941782	0.165289702307398	0.0245113608227414	0.254420380724823	True	lf
4029	-0.0023248649493814	0.965604528391149	0.0539140486067284	0.0152007061970823	0.0023248649493814	-0.0162286180017899	True	lf
4030	-0.0250530635064088	0.610185961814028	0.0491421519444901	0.214537788133852	0.0250530635064088	0.261313716524533	True	lf
4031	-0.0484353661001782	0.34116885510688	0.0508850598743693	0.46703062191422	0.0484353661001782	0.570227076478698	True	lf
4032	0.0441476393745081	0.247341947613132	0.0381626090833087	0.606702223824594	0.0441476393745081	0.512015820144468	True	lf
4033	-0.0207167591560204	0.590563792671998	0.0385056130287147	0.22873318304785	0.0207167591560204	0.206495377231497	True	lf
4034	0.0379599089022558	0.286759933840681	0.0356345291258682	0.542481528483486	0.0379599089022558	0.429196477933325	True	lf
4035	-0.0254054807744994	0.514077081111601	0.0389354554371643	0.288971757674762	0.0254054807744994	0.265805186721574	True	lf
4036	-0.0682782815778317	0.187741722733099	0.0518324180316529	0.726439201330895	0.0682782815778317	0.847490675377492	True	lf
4037	-0.0253232994911373	0.500112458124422	0.0375542313741668	0.300932326761468	0.0253232994911373	0.264757325057994	True	lf
4038	0.0578168297369947	0.285888812561565	0.0541770083779931	0.543802839178011	0.0578168297369947	0.699783034303889	True	lf
4039	-5.1260848726593905e-14	0.999999999999306	0.0589224959734006	3.0144876604466197e-13	5.1260848726593905e-14	-0.0431810348254366	True	lf
4040	0.0755509443209821	0.0999420145822743	0.0459238623605708	1.00025190050933	0.0755509443209821	0.951970551179857	True	lf
4041	-0.0319942444089004	0.526136760159829	0.0504709311480866	0.278901353825647	0.0319942444089004	0.35075047583718	True	lf
4042	-0.0117440441577699	0.756443641322756	0.0378651695440961	0.121223423456143	0.0117440441577699	0.0957896822533432	True	lf
4043	0.0093980941116872	0.842449209298927	0.0472832405040135	0.0744562729920888	0.0093980941116872	0.0674767988061911	True	lf
4044	-0.0094090993117895	0.803291950877001	0.0377740483796631	0.0951265847199219	0.0094090993117895	0.0676089896468491	True	lf
4045	-0.0336254725431487	0.410628236533879	0.0408676951611737	0.386551190013612	0.0336254725431487	0.372059218598351	True	lf
4046	-0.05324483767377	0.162708933316144	0.0381404965789736	0.788588602051464	0.05324483767377	0.636281506684447	True	lf
4047	0.0155231717079408	0.734480706654144	0.0457679432559077	0.134019607775279	0.0155231717079408	0.141957306903644	True	lf
4048	0.0081758026642864	0.863732519423571	0.0476376565980634	0.0636207289603851	0.0081758026642864	0.0528322735728921	True	lf
4049	-0.0397632438313071	0.348427500756547	0.0424076225586206	0.457887574228474	0.0397632438313071	0.453184115279149	True	lf
4050	0.0477959547503435	0.488418039228227	0.0689868397489817	0.31120830420177	0.0477959547503435	0.561504970325259	True	lf
4051	0.0763973517887513	0.174345234422503	0.0562417907450269	0.758589919193057	0.0763973517887513	0.96421792025842	True	lf
4052	-0.0281014977946425	0.57531911123416	0.050160190721424	0.240091199126454	0.0281014977946425	0.300342104943318	True	lf
4053	0.0051665321245614	0.907709706224956	0.0445667814864569	0.0420530205781708	0.0051665321245614	0.0170954743426648	True	lf
4054	-0.0080182163257858	0.889712282831214	0.0578230016506758	0.0507504137826436	0.0080182163257858	0.05094958939306	True	lf
4055	-0.0728733604693219	0.0502300642334545	0.037218272122952	1.29903626647081	0.0728733604693219	0.913344237679661	True	lf
4056	0.0042613439979741	0.904173230755352	0.0353957980161281	0.0437483549740662	0.0042613439979741	0.0064354295985557	True	lf
4057	-0.0624257790998035	0.137297543084111	0.04201124152441	0.862337234318673	0.0624257790998035	0.76446048641468	True	lf
4058	-0.0531638770485245	0.263967857845168	0.0475925970317525	0.578448951957128	0.0531638770485245	0.635163138861974	True	lf
4059	0.0248773603028324	0.554640486316267	0.0421064384393569	0.255988432013852	0.0248773603028324	0.25907643824372	True	lf
4060	0.0051006493672695	0.928000770327958	0.0564477973183964	0.0324516632757042	0.0051006493672695	0.0163181905743217	True	lf
4061	0.0388767876910651	0.289198834362411	0.0366803398275362	0.538803461830457	0.0388767876910651	0.441377053534527	True	lf
4062	0.148434187309481	0.0403708925944439	0.0724092593917839	1.39393164829699	0.148434187309481	2.04767130389548	True	lf
4063	0.0309699129882859	0.548358680718263	0.0515974805341254	0.260935277099362	0.0309699129882859	0.33742513563692	True	lf
4064	-0.0139150463638689	0.780274922612479	0.0498817300105771	0.107752350723876	0.0139150463638689	0.122228499225381	True	lf
4065	-0.005808954999416	0.875909037167271	0.0371993827779146	0.0575409928130989	0.005808954999416	0.0246863162584788	True	lf
4066	0.11699445931749	0.0206160516189497	0.0505388077572858	1.68579450705916	0.11699445931749	1.56808452924323	True	lf
4067	0.0379301580504747	0.371330747760727	0.0424282554406082	0.430239087859936	0.0379301580504747	0.428801786120145	True	lf
4068	-0.0226510648098124	0.624516502265808	0.0462777209280007	0.204456081311799	0.0226510648098124	0.230845437399943	True	lf
4069	0.0830783324814145	0.110784489485504	0.0520972797532185	0.955521039268105	0.0830783324814145	1.06148703643235	True	lf
4070	0.0123860683746037	0.768282316689858	0.0420404783163741	0.114479162715067	0.0123860683746037	0.103584778892814	True	lf
4071	0.0395699044057765	0.455909406369055	0.0530712618218228	0.341121447297857	0.0395699044057765	0.450606394929107	True	lf
4072	-0.0552837804526114	0.284951316063654	0.0517027114137069	0.545229332872068	0.0552837804526114	0.664517733755741	True	lf
4073	0.108961926914191	0.0576039520074136	0.057387652514989	1.23954772011611	0.108961926914191	1.44658817365432	True	lf
4074	0.0295450259783374	0.67848667401911	0.0712737111556497	0.168458677785822	0.0295450259783374	0.318961133202897	True	lf
4075	0.0448442760995927	0.30471737677583	0.0436921297950855	0.51610277904718	0.0448442760995927	0.521428792659426	True	lf
4076	-0.0643432571122488	0.102121707520523	0.0393620161617507	0.990881932209531	0.0643432571122488	0.79155587479499	True	lf
4077	0.0170763124062149	0.752790366074367	0.0542170242942745	0.123325947481322	0.0170763124062149	0.161126917590493	True	lf
4078	-0.0957564795855167	0.196666733795393	0.0741662101617458	0.706269094838718	0.0957564795855167	1.24867453982729	True	lf
4079	0.0007784532913501	0.985920741559548	0.0441133764434458	0.006157996708761	0.0007784532913501	-0.0341878506813981	True	lf
4080	0.0739982392646389	0.340511089223629	0.0776349804296624	0.467868740108875	0.0739982392646389	0.929549449419086	True	lf
4081	0.0798863978649325	0.0432880622152551	0.0395297209208609	1.36363185489042	0.0798863978649325	1.01488620551894	True	lf
4082	-0.0506649682252081	0.25412246870374	0.0444276257194179	0.594956934309528	0.0506649682252081	0.600751384072753	True	lf
4083	-0.0745528067005938	0.198050074837337	0.0579218793611903	0.703224989152462	0.0745528067005938	0.93755047910424	True	lf
4084	0.032466535059694	0.470419883948907	0.0449802066249699	0.32751432956206	0.032466535059694	0.356908892761709	True	lf
4085	-0.0157805600352678	0.677166086347254	0.0379036647972889	0.169304800239797	0.0157805600352678	0.145126319643066	True	lf
4086	0.0214802319189762	0.678178451634103	0.0517658225513201	0.168656013562764	0.0214802319189762	0.216086383163879	True	lf
4087	-0.0694343293423295	0.247573078794873	0.0600505708003805	0.606296582456814	0.0694343293423295	0.86400521731758	True	lf
4088	-0.0239708977403929	0.523709482817914	0.0375932821069509	0.280909562248586	0.0239708977403929	0.247555586246413	True	lf
4089	-0.0354170021656684	0.321899266543167	0.0357544353898129	0.492280012865856	0.0354170021656684	0.39558542501901	True	lf
4090	0.0077029025016055	0.832542727260736	0.0364304084535551	0.0795934686475995	0.0077029025016055	0.0471862465417537	True	lf
4091	0.0056604535105891	0.911122468505419	0.0507105352181265	0.04042324342068	0.0056604535105891	0.0229297701537456	True	lf
4092	0.0210123186943534	0.649670635929952	0.0462602441856016	0.187306762204592	0.0210123186943534	0.21020519024261	True	lf
4093	-0.0643593013355799	0.131414478092739	0.0426630944516414	0.881356785389574	0.0643593013355799	0.791783043588219	True	lf
4094	0.060387004251635	0.14731832738685	0.0416729681042116	0.831743220653297	0.060387004251635	0.735770585084633	True	lf
4095	-0.0182282292147562	0.613741743844243	0.0361141254448158	0.2120143370311	0.0182282292147562	0.175416815645866	True	lf
4096	0.0583517952645576	0.348274572358019	0.0622126295860866	0.458078232368407	0.0583517952645576	0.707256771665988	True	lf
4097	-0.123277881530671	0.0019903554539577	0.0398742345390261	2.70106935680279	0.123277881530671	1.66355746251527	True	lf
4098	-0.0360314063579425	0.385222640519937	0.0414958414118095	0.414288196199825	0.0360314063579425	0.403683115801615	True	lf
4099	0.0045908550441165	0.912983403803778	0.04201147201029	0.0395371169913851	0.0045908550441165	0.0103111140627865	True	lf
4100	-0.021401618210394	0.738950856719428	0.0642222575253333	0.131384443019581	0.021401618210394	0.215097602605637	True	lf
4101	0.0238853263586945	0.568311862010501	0.0418644594547112	0.245413279109341	0.0238853263586945	0.246469858333485	True	lf
4102	-0.0301552346518896	0.413921414026303	0.0369091574578374	0.383082105000812	0.0301552346518896	0.326858026935964	True	lf
4103	-0.0145853862079608	0.771321894710242	0.0501826083031878	0.112764340597957	0.0145853862079608	0.130437496863002	True	lf
4104	0.0461070555122159	0.223572485234322	0.0378832341704633	0.650581645535971	0.0461070555122159	0.538536107903319	True	lf
4105	0.0381446630075034	0.31482978943459	0.0379496293335001	0.501924181093883	0.0381446630075034	0.43164829756812	True	lf
4106	0.0174971476133202	0.737694991799883	0.0522447435243535	0.132123164950267	0.0174971476133202	0.166340403839276	True	lf
4107	0.0662121435143295	0.0794808008060074	0.0377555430313702	1.09973776582143	0.0662121435143295	0.818066922872596	True	lf
4108	-0.0473907241817251	0.243798812387736	0.0406597428638825	0.612968414282482	0.0473907241817251	0.555984695359986	True	lf
4109	-0.0054744257776822	0.916685750089944	0.0523320602164648	0.0377795197194101	0.0054744257776822	0.0207309216413645	True	lf
4110	-0.0210485320177287	0.569506369284714	0.0370065441753157	0.244501414465062	0.0210485320177287	0.210660003954649	True	lf
4111	-0.0150360602580639	0.671220636124178	0.03542286039064	0.173134699948889	0.0150360602580639	0.13596842560732	True	lf
4112	-0.0418815135448405	0.269768741934409	0.037950066033117	0.569008373388537	0.0418815135448405	0.481518668729236	True	lf
4113	0.0079931862777893	0.83238321990926	0.0377667723671563	0.079676683355015	0.0079931862777893	0.0506506690787706	True	lf
4114	0.0257212580787934	0.468345237802711	0.035469080509019	0.3294338913761	0.0257212580787934	0.269834261161421	True	lf
4115	0.0011338261482787	0.979190458666012	0.0434685123773371	0.0091328269886383	0.0011338261482787	-0.0300717821625177	True	lf
4116	-0.019685621388212	0.657577648413025	0.044410998427467	0.182052957231784	0.019685621388212	0.193583596886985	True	lf
4117	-0.130274895972182	0.0335887777742877	0.0613065818868602	1.47380579894309	0.130274895972182	1.77019786736659	True	lf
4118	0.0025699941639991	0.955707909451232	0.0462724808571592	0.0196748197495247	0.0025699941639991	-0.0133703870766358	True	lf
4119	0.0453972845184974	0.202780606707504	0.0356429106679069	0.692973581896147	0.0453972845184974	0.528913545314927	True	lf
4120	-0.0086481282088945	0.838620052282402	0.0424637846839571	0.0764347573730894	0.0086481282088945	0.0584825362284123	True	lf
4121	0.0126584354651447	0.721855422876275	0.0355593846762721	0.141549776577853	0.0126584354651447	0.106897708133053	True	lf
4122	0.0377792607391019	0.5222734668453	0.0590444079410618	0.282102037144773	0.0377792607391019	0.426800423604258	True	lf
4123	0.0403361527059734	0.255105591568002	0.0354436632052362	0.593280022140838	0.0403361527059734	0.460830821961666	True	lf
4124	0.0776014298787963	0.154154044342574	0.0544567264380825	0.812045076758932	0.0776014298787963	0.981670839540222	True	lf
4125	-0.0230233483429478	0.53443579020229	0.0370597740520129	0.272104465639379	0.0230233483429478	0.235551062082676	True	lf
4126	-0.0493002849188335	0.321936212249809	0.0497737903265347	0.492230169957005	0.0493002849188335	0.582047913153644	True	lf
4127	0.0090857128602639	0.821465414952748	0.0402627371036328	0.085410716357171	0.0090857128602639	0.0637270677887623	True	lf
4128	0.0597338939877115	0.15190359057458	0.041689160961291	0.818431960513138	0.0597338939877115	0.726606481127901	True	lf
4129	0.0172885520243084	0.66834786043453	0.0403545359680254	0.174997437906123	0.0172885520243084	0.163755206974246	True	lf
4130	0.0802359100968048	0.199241229224236	0.0625028352078768	0.700620787539654	0.0802359100968048	1.01997764716718	True	lf
4131	-0.0544962740659204	0.248274109747571	0.0472012473014065	0.605068566712095	0.0544962740659204	0.653595910467273	True	lf
4132	-0.0338577861188648	0.39544313857665	0.0398426416211349	0.402915955599295	0.0338577861188648	0.375102689226884	True	lf
4133	-0.0887493497697511	0.0302569419823392	0.0409604113092406	1.51917496749944	0.0887493497697511	1.14482575401422	True	lf
4134	0.101437624311772	0.165530356965777	0.0731498723861574	0.781122348391331	0.101437624311772	1.33350006631943	True	lf
4135	-0.0399894372164476	0.296149952395118	0.038277466395128	0.528488332834077	0.0399894372164476	0.456201668123009	True	lf
4136	-0.0227789742307506	0.517817947011802	0.0352227143152006	0.285822901461749	0.0227789742307506	0.23246150689727	True	lf
4137	0.015986814346143	0.666507908343153	0.0370970569081269	0.176194693167727	0.015986814346143	0.147668003265	True	lf
4138	-0.0353950083801199	0.391688748689686	0.0413223321942292	0.407058903438511	0.0353950083801199	0.39529582928338	True	lf
4139	-0.0753058090522836	0.320736194246782	0.0758407779644299	0.493852028301373	0.0753058090522836	0.948426788452343	True	lf
4140	-0.008957265440242	0.857549727084289	0.0499028325048119	0.0667406869445017	0.008957265440242	0.0621866205330351	True	lf
4141	0.0334326339173992	0.429679383821307	0.0423337001723811	0.366855483429052	0.0334326339173992	0.369534548564132	True	lf
4142	-0.0017166411517894	0.960903645632392	0.0350194577208375	0.0173201589164146	0.0017166411517894	-0.0233070939351763	True	lf
4143	-0.03920098198315	0.306316109309051	0.0383202851540296	0.513830162840641	0.03920098198315	0.445691645694439	True	lf
4144	-0.047926818505512	0.261832742507868	0.0427128654778858	0.581976045327868	0.047926818505512	0.563288898898555	True	lf
4145	-0.0466788950629474	0.332659417288752	0.0481836172339327	0.478000177557933	0.0466788950629474	0.546301768939793	True	lf
4146	-0.0218065007496372	0.654571758519373	0.0487383116211716	0.184042736247358	0.0218065007496372	0.220193054165362	True	lf
4147	0.005017681748474	0.896056637498149	0.0384071779195552	0.0476645388026853	0.005017681748474	0.0153396538531044	True	lf
4148	0.100646330845059	0.13165696772313	0.0667593127884662	0.88055615164617	0.100646330845059	1.32165432276329	True	lf
4149	-0.0154133908260468	0.71600057479852	0.042366700771768	0.145086629044483	0.0154133908260468	0.140606610961742	True	lf
4150	0.126792384909635	0.0278273370798699	0.0576404487071005	1.5555283512244	0.126792384909635	1.71708607406437	True	lf
4151	0.0489677867024795	0.530480318763713	0.0780645573513729	0.275330724129979	0.0489677867024795	0.577500598604086	True	lf
4152	-0.0925577095072842	0.0741491765141762	0.0518329704917212	1.12989366779588	0.0925577095072842	1.20115446128877	True	lf
4153	0.0525164300296298	0.229271761522489	0.0436822647783877	0.639649432274735	0.0525164300296298	0.62622729262652	True	lf
4154	0.0047932887824589	0.934697012610136	0.0584998666017971	0.0293291453588596	0.0047932887824589	0.0126948733349925	True	lf
4155	-0.0245121033181858	0.687887695851882	0.0610173844887234	0.162482458643758	0.0245121033181858	0.254429820456864	True	lf
4156	0.0804598793621613	0.108521923744197	0.050134756730484	0.96448251619975	0.0804598793621613	1.02324174898083	True	lf
4157	0.0136315668591039	0.764077389665556	0.0454187542430616	0.116862651630386	0.0136315668591039	0.118763428832178	True	lf
4158	-0.0226622566487968	0.540084832433093	0.0369884480022487	0.267538019132632	0.0226622566487968	0.230986811554011	True	lf
4159	0.0286033074181546	0.535337251926647	0.0461433495334034	0.271372534790902	0.0286033074181546	0.306804640510934	True	lf
4160	0.0304798489467311	0.389826880057864	0.035444513755995	0.409128217916408	0.0304798489467311	0.331065270353553	True	lf
4161	0.0398765908871484	0.307749540889841	0.0390964005977573	0.511802586289928	0.0398765908871484	0.45469598887828	True	lf
4162	0.0034936667702611	0.957830527111122	0.0660725445214665	0.0187113256306039	0.0034936667702611	-0.0025723656798675	True	lf
4163	-0.008386406998093	0.816859829240588	0.0362129770790751	0.0878524607381568	0.008386406998093	0.0553502907770786	True	lf
4164	0.119645012582146	0.101540831833542	0.07306881807811	0.993359283129194	0.119645012582146	1.60831815851449	True	lf
4165	-0.0237195011706954	0.585023445195739	0.0434373919245771	0.232826728934732	0.0237195011706954	0.244366786831392	True	lf
4166	0.073048748294553	0.185955374860135	0.0552295331284879	0.73059126426192	0.073048748294553	0.915868776639959	True	lf
4167	-0.047724754709658	0.275856731342191	0.0437972738281949	0.559316414102104	0.047724754709658	0.560534626675481	True	lf
4168	-0.0045787287056283	0.91313510748509	0.0419739705318734	0.0394649594929288	0.0045787287056283	0.0101683866786142	True	lf
4169	0.0519297286519076	0.277600677966766	0.0478295413584275	0.556579477565649	0.0519297286519076	0.618141885465815	True	lf
4170	0.0465780510024608	0.193250800192285	0.0358011148229645	0.713878699125682	0.0465780510024608	0.544931448689528	True	lf
4171	-0.0868949764140042	0.128859057097516	0.0572198292264312	0.889885050848154	0.0868949764140042	1.11750112457936	True	lf
4172	-0.02448196169464	0.621171984479317	0.0495395708257926	0.206788139647291	0.02448196169464	0.254046633612815	True	lf
4173	0.0179133438989435	0.687793535794562	0.0445770566616765	0.162541910197553	0.0179133438989435	0.171504478226585	True	lf
4174	0.018742290295211	0.741404112966333	0.0567957645418885	0.129945009035308	0.018742290295211	0.181813633152749	True	lf
4175	0.0130976431908087	0.761912070349947	0.0432307030255966	0.118095146200117	0.0130976431908087	0.112247503504447	True	lf
4176	0.0500375873447404	0.225759384426282	0.0413071213925647	0.646354187770421	0.0500375873447404	0.592144991543534	True	lf
4177	0.0941576910237457	0.0531901736719151	0.0487012360982846	1.27416859165665	0.0941576910237457	1.22490051250642	True	lf
4178	0.0462334846980223	0.194916431981929	0.0356692670553946	0.710151547140642	0.0462334846980223	0.540252032293608	True	lf
4179	-0.0314520042631662	0.557021920184884	0.0535562298504103	0.254127713932158	0.0314520042631662	0.343691203580106	True	lf
4180	0.001264014247487	0.9820594485051	0.0562107838255851	0.0078622216058593	0.001264014247487	-0.0285622378565115	True	lf
4181	-0.0505718928877303	0.510722654587104	0.0768905333045166	0.291814877323719	0.0505718928877303	0.599473732389053	True	lf
4182	0.0474594316200676	0.214048989865884	0.0381964629749367	0.669486817335432	0.0474594316200676	0.556920260007196	True	lf
4183	0.0879557311377835	0.255387775183434	0.0773332300470917	0.592799895238005	0.0879557311377835	1.13312309585747	True	lf
4184	-0.131228340733198	0.0861092719240593	0.0764605420511326	1.06495008282445	0.131228340733198	1.78474901056223	True	lf
4185	-0.0122453619765706	0.769822312894869	0.041849129738412	0.113609505261848	0.0122453619765706	0.101874699449457	True	lf
4186	-0.0678576358375595	0.273532159148219	0.0619724489318364	0.562991606370551	0.0678576358375595	0.841490677893225	True	lf
4187	-0.0466075130537949	0.459422575025365	0.0630003234516687	0.337787668331106	0.0466075130537949	0.545331756691573	True	lf
4188	0.0142504068189982	0.751968733059928	0.0450898746814031	0.12380021704379	0.0142504068189982	0.126332665637486	True	lf
4189	-0.0599377493090396	0.195001308792394	0.0462509382106643	0.709962473768727	0.0599377493090396	0.729465476121781	True	lf
4190	0.0085608108044526	0.853132220195396	0.0462437981870569	0.0689836557594431	0.0085608108044526	0.0574371553940704	True	lf
4191	0.0148096765975505	0.781244079488069	0.0533301230237411	0.107213260854786	0.0148096765975505	0.133188916742505	True	lf
4192	-0.094367954806139	0.173882237095943	0.069396636527097	0.759744780994578	0.094367954806139	1.22802456516982	True	lf
4193	0.0077032547883829	0.841315138043032	0.0384755772816221	0.075041296619385	0.0077032547883829	0.0471904484000399	True	lf
4194	-0.0062338241024855	0.871493495457639	0.0385370774421449	0.0597358499738349	0.0062338241024855	0.0297180268681548	True	lf
4195	0.0967557962170267	0.0353926115351665	0.0459901439289769	1.45108739064118	0.0967557962170267	1.26355692249551	True	lf
4196	-0.0035805543080273	0.920255957870331	0.0357657329225534	0.0360913621868292	0.0035805543080273	-0.0015543602648852	True	lf
4197	-0.0186647647122476	0.625298802870606	0.0382197088181615	0.203912402771734	0.0186647647122476	0.180848152578056	True	lf
4198	0.0371474349014721	0.383229810887296	0.0426021888155861	0.416540715145978	0.0371474349014721	0.418430064469698	True	lf
4199	-0.0417809024664101	0.302039651067824	0.0404826518752533	0.519936040123673	0.0417809024664101	0.480169061411084	True	lf
4200	0.0420850893950951	0.44515450317735	0.0551199667363201	0.351489228948106	0.0420850893950951	0.484250608229444	True	lf
4201	-0.0402061977052347	0.467212135324048	0.0553025447575312	0.330485885425142	0.0402061977052347	0.459095201339931	True	lf
4202	-0.0067606709259047	0.879531573230793	0.0446063247549532	0.055748565718982	0.0067606709259047	0.0359700952486894	True	lf
4203	0.0030599350143025	0.937636577764691	0.0391092429513251	0.0279654589075655	0.0030599350143025	-0.007648308978629	True	lf
4204	0.0123499408509425	0.792445625278456	0.0469336495449658	0.101030527787407	0.0123499408509425	0.103145610949162	True	lf
4205	-0.105641349196347	0.0840282251952427	0.0611429331117792	1.07557480932423	0.105641349196347	1.39658508265468	True	lf
4206	-0.0126459550678495	0.756688906852633	0.040815555930272	0.121082632793371	0.0126459550678495	0.106745825203374	True	lf
4207	-0.0382960307452565	0.382388398680166	0.0438418467125981	0.417495292299745	0.0382960307452565	0.433658038404691	True	lf
4208	0.0068877862961435	0.85273119955579	0.0371039702718342	0.0691878468477822	0.0068877862961435	0.0374806577214074	True	lf
4209	-2.4436184255179e-14	0.999999999999662	0.0577391344732324	1.4667420766277998e-13	2.4436184255179e-14	-0.0431810348257457	True	lf
4210	-0.0222171216891867	0.655109119505113	0.0497388018054233	0.183686354890787	0.0222171216891867	0.225368200833057	True	lf
4211	-0.0392704156322731	0.414800244880164	0.048156469252095	0.3821609958942	0.0392704156322731	0.446616237332481	True	lf
4212	-0.0192066791280798	0.612260969403871	0.0378943033794725	0.213063425216895	0.0192066791280798	0.187602749948928	True	lf
4213	0.0985959071849701	0.109329781103548	0.06157576518649	0.961261521424349	0.0985959071849701	1.29100476999946	True	lf
4214	-0.0010989722836661	0.988172065516124	0.0741313626986447	0.0051674272768755	0.0010989722836661	-0.030475765847638	True	lf
4215	-0.0303516541337344	0.46551542137159	0.0415892801430878	0.332065927345046	0.0303516541337344	0.329403247421762	True	lf
4216	-0.0379908051008217	0.361509560369395	0.0416341050716572	0.441880213000788	0.0379908051008217	0.429606400807656	True	lf
4217	-0.0182541585455051	0.688830132081176	0.045584891555305	0.161887863426703	0.0182541585455051	0.175739181648772	True	lf
4218	-0.0711509318413249	0.0516758931663429	0.0365659661043299	1.28671200828825	0.0711509318413249	0.888593928957396	True	lf
4219	0.0012690936819633	0.9745795357702	0.0398269248464945	0.0111827121783934	0.0012690936819633	-0.0285033233337506	True	lf
4220	-0.0355730240295851	0.451409386413422	0.0472375008249858	0.345429414630938	0.0355730240295851	0.397640340128496	True	lf
4221	0.0117336304004954	0.759192377732048	0.0382774597418239	0.119648160862019	0.0117336304004954	0.0956634083849217	True	lf
4222	-0.0572653131219231	0.186881380531855	0.0433873768512157	0.728433966331648	0.0572653131219231	0.692087455164007	True	lf
4223	-0.0148875656675915	0.677937221441778	0.0358494977539274	0.168810520946729	0.0148875656675915	0.134144955483528	True	lf
4224	-0.0129374575481303	0.811540970876682	0.0542590849833393	0.0906895498038599	0.0129374575481303	0.11029528115677	True	lf
4225	-0.0604125989770556	0.178137973382614	0.0448660475512926	0.749243492818304	0.0604125989770556	0.736129981443167	True	lf
4226	0.0325622262262382	0.469768119906145	0.045046605064882	0.328116459288148	0.0325622262262382	0.358157761896586	True	lf
4227	0.0299550247820538	0.496447223254207	0.0440456516115777	0.304126914072451	0.0299550247820538	0.324265340715774	True	lf
4228	0.0601457172760317	0.0898683260906988	0.0354613384691579	1.04639334750868	0.0601457172760317	0.732383457134772	True	lf
4229	0.0010582671520153	0.976786427367318	0.0363690628652406	0.0102003836254498	0.0010582671520153	-0.0309474898439888	True	lf
4230	-0.151983775536737	0.0095501861867775	0.0586424094413514	2.01998816149459	0.151983775536737	2.10189222378106	True	lf
4231	0.0105020521034597	0.79849836642957	0.041137576112072	0.097725968005585	0.0105020521034597	0.0807668105326561	True	lf
4232	-0.0287106971586961	0.619766401792887	0.0578633028618897	0.207771971032287	0.0287106971586961	0.308189035178479	True	lf
4233	-0.0246392611236671	0.638113930446432	0.0523863452362598	0.195101774340187	0.0246392611236671	0.256046798877651	True	lf
4234	-0.0890152190923065	0.240951118499906	0.0759118610448776	0.618071053354432	0.0890152190923065	1.14874905627066	True	lf
4235	0.0602144375943106	0.161423224180797	0.0430010696623161	0.792033982575663	0.0602144375943106	0.733347955882032	True	lf
4236	-0.0736759586690714	0.0888586153932743	0.0433018783249077	1.05130045827662	0.0736759586690714	0.924903316504469	True	lf
4237	0.0069224863193693	0.843866644203795	0.0351484405237447	0.0737261792776307	0.0069224863193693	0.0378931528155868	True	lf
4238	0.0130214741097458	0.828483468128775	0.060104571668277	0.0817161532338796	0.0130214741097458	0.111319058619583	True	lf
4239	0.0321021749228907	0.369680597911045	0.035785512852434	0.432173342073052	0.0321021749228907	0.352157029352566	True	lf
4240	0.0025514706706678	0.955867747563641	0.0461055198093896	0.0196021919044022	0.0025514706706678	-0.0135864815936982	True	lf
4241	-0.106271431367853	0.0134224663193604	0.0429838194295784	1.87216767712701	0.106271431367853	1.40606208355547	True	lf
4242	-0.0072935362779784	0.837096790163667	0.035472943366292	0.0772243233643329	0.0072935362779784	0.0423077675208148	True	lf
4243	-0.0095782105992702	0.798649494654838	0.0375475777989508	0.0976437788030839	0.0095782105992702	0.0696410485447559	True	lf
4244	0.0560643113736907	0.242978415166392	0.0480177567177336	0.614432304963379	0.0560643113736907	0.675362558058386	True	lf
4245	0.035824863684811	0.378303306120735	0.0406626257515417	0.422159863244085	0.035824863684811	0.400959272524293	True	lf
4246	0.0075211210640142	0.858884869729579	0.0423024792558067	0.0660650478010966	0.0075211210640142	0.0450188963876737	True	lf
4247	0.0061361842227135	0.878600351354757	0.0401730603190868	0.0562086273950764	0.0061361842227135	0.0285608744176369	True	lf
4248	-0.0007096698361899	0.990494870961487	0.0595700710450145	0.0041477690087164	0.0007096698361899	-0.0349837632199949	True	lf
4249	0.0245699348690657	0.623252125538314	0.0500154925787862	0.205336231704274	0.0245699348690657	0.255165137072753	True	lf
4250	0.0288845754015589	0.426880630706766	0.036353794741926	0.369693550438521	0.0288845754015589	0.310431583223688	True	lf
4251	-0.0035914228441929	0.94348016476157	0.0506572979303982	0.0252672257853754	0.0035914228441929	-0.0014269932993435	True	lf
4252	0.0208796135650091	0.660876276850683	0.0475938899239637	0.179879837504298	0.0208796135650091	0.208539011719197	True	lf
4253	0.0834840867031973	0.145548358793976	0.0573601570237336	0.836992687310286	0.0834840867031973	1.06742715327118	True	lf
4254	-0.0044429391904733	0.91120970342083	0.0398424087616508	0.0403816641268446	0.0044429391904733	0.0085706525579988	True	lf
4255	-0.0425734912605146	0.422149842772736	0.0530380544239458	0.374533368141195	0.0425734912605146	0.490811116735877	True	lf
4256	-0.0156259601860967	0.704781328886377	0.0412431426798898	0.151945609801777	0.0156259601860967	0.143222484697804	True	lf
4257	0.0272802966035166	0.563520187352363	0.0472287328595526	0.249090521323827	0.0272802966035166	0.289789312864562	True	lf
4258	0.0172919841671539	0.640402507916311	0.0370170153406556	0.19354697598434	0.0172919841671539	0.163797726397401	True	lf
4259	0.0541391520205404	0.238008879645952	0.0458814843787392	0.623406839963235	0.0541391520205404	0.648649673935342	True	lf
4260	0.031605601387431	0.619022299357769	0.0635625153855341	0.208293705885226	0.031605601387431	0.345689617651253	True	lf
4261	0.0379384463424023	0.499120416256281	0.0561323944771077	0.301794665184773	0.0379384463424023	0.428911739899979	True	lf
4262	-0.0128110423192833	0.785299107479965	0.0470268078937221	0.104964896138339	0.0128110423192833	0.108755495706346	True	lf
4263	-0.0518223554659747	0.155140256425985	0.0364533524528707	0.809275495060853	0.0518223554659747	0.616663407994276	True	lf
4264	-0.0428970513086477	0.286461474534038	0.0402442957568377	0.542933776915826	0.0428970513086477	0.495162229326363	True	lf
4265	-0.0215593396481121	0.682069844749535	0.0526299310051234	0.166171150803663	0.0215593396481121	0.217081656731125	True	lf
4266	0.0692568634937726	0.106522727083907	0.0429095005315143	0.972557723735801	0.0692568634937726	0.861467695758737	True	lf
4267	-0.0603384933570544	0.438762676659528	0.0779280842101152	0.357770322779679	0.0603384933570544	0.735089458751229	True	lf
4268	-0.0829444560014996	0.107019779211297	0.0514628609031414	0.970535949338349	0.0829444560014996	1.05952791830166	True	lf
4269	0.0275027379563434	0.585288303208111	0.0504011737866504	0.232630155029733	0.0275027379563434	0.292644950397227	True	lf
4270	0.0020184606902278	0.967943224632061	0.0502254264359604	0.0141501157826531	0.0020184606902278	-0.0197969381954787	True	lf
4271	0.219124020854692	0.004145968455601	0.076434077612773	2.38237400653799	0.219124020854692	3.10042156386972	True	lf
4272	-0.0107572000696098	0.766581002124096	0.0362378262457161	0.115441947897879	0.0107572000696098	0.0838468998345452	True	lf
4273	-0.0258128470247541	0.479711300714776	0.0365224295050724	0.319020050597558	0.0258128470247541	0.271003671949145	True	lf
4274	-0.0564501018973921	0.241908410164389	0.0482384662421065	0.616349032735705	0.0564501018973921	0.680729998706829	True	lf
4275	0.0043044328044489	0.919026431848224	0.0423413962569453	0.0366719978187271	0.0043044328044489	0.0069419215449112	True	lf
4276	0.0369699163541834	0.331759231872418	0.0380906788881162	0.479176983172	0.0369699163541834	0.416081114324969	True	lf
4277	0.0538808590493552	0.424128145542502	0.0674117549165365	0.372502906393839	0.0538808590493552	0.645074843509363	True	lf
4278	-0.0599913834928239	0.188526496756349	0.0456225369371273	0.724627602559673	0.0599913834928239	0.730217886577821	True	lf
4279	0.153181603179527	0.0182094931860217	0.0648708861440749	1.73970214149652	0.153181603179527	2.12018009343106	True	lf
4280	-0.0120594142377005	0.747558674537461	0.0374678746743491	0.126354714672025	0.0120594142377005	0.0996162420373362	True	lf
4281	0.0375529199626625	0.543413034371512	0.0617992353968569	0.264869948752628	0.0375529199626625	0.423800103136987	True	lf
4282	0.0382357752777264	0.422067940662943	0.0476257220867704	0.374617634630598	0.0382357752777264	0.432857908170934	True	lf
4283	0.0897603344968617	0.0173771619244604	0.0377361663496795	1.76002115200662	0.0897603344968617	1.15975177992382	True	lf
4284	-0.0764496129743463	0.0771202380907528	0.043249410776196	1.11283163832021	0.0764496129743463	0.96497470680504	True	lf
4285	0.0305005005415819	0.453174580174012	0.0406601213183644	0.343734458914058	0.0305005005415819	0.331333078327951	True	lf
4286	0.0469964223086645	0.492074730512688	0.0684069200839501	0.307968936694591	0.0469964223086645	0.550618842989138	True	lf
4287	0.0883877302011989	0.250975737241679	0.0769939617430123	0.600368261353115	0.0883877302011989	1.13949176810186	True	lf
4288	0.0467415921973684	0.207893920933483	0.0371148307735384	0.682158209772152	0.0467415921973684	0.547153911165999	True	lf
4289	0.0169612495995327	0.745528243575814	0.052262218927259	0.127535899096595	0.0169612495995327	0.159702900146982	True	lf
4290	0.0443950854306833	0.389701818231861	0.0516126953482789	0.40926756791472	0.0443950854306833	0.515357301669512	True	lf
4291	-0.029377821975786	0.453267077508921	0.039171502245651	0.343645824235939	0.029377821975786	0.31680000872401	True	lf
4292	0.0016338632432525	0.971157569095172	0.0451886416112453	0.0127103006411218	0.0016338632432525	-0.0242689706093615	True	lf
4293	0.0243519189481692	0.692676745132315	0.0616153094706274	0.159469392455904	0.0243519189481692	0.252393870732697	True	lf
4294	-0.0508220586806942	0.227537903849992	0.0421156773465349	0.642946247087202	0.0508220586806942	0.602908443138177	True	lf
4295	-0.0707731549221445	0.142591734285376	0.048269531633505	0.845905648805984	0.0707731549221445	0.883175893084926	True	lf
4296	0.0483516926307065	0.225951379878759	0.0399318944950149	0.645985002100423	0.0483516926307065	0.569084889172821	True	lf
4297	-0.0691074622830499	0.178404351621872	0.0513548848438911	0.748594556561258	0.0691074622830499	0.859332121843707	True	lf
4298	0.0102930153033154	0.82401798079584	0.0462856795571023	0.084063311512576	0.0102930153033154	0.0782457344634129	True	lf
4299	0.0152779028594984	0.726455917924254	0.0436706392774616	0.138790733992377	0.0152779028594984	0.138940407727821	True	lf
4300	0.037753550266575	0.388880778106118	0.0438154708350202	0.410183522958881	0.037753550266575	0.426459511578692	True	lf
4301	-0.0182172714230801	0.676076477907429	0.0436004435230177	0.170004173800184	0.0182172714230801	0.175280592363734	True	lf
4302	-0.116420713809418	0.133509294370935	0.0775928130332743	0.874488499441695	0.116420713809418	1.5593839194034	True	lf
4303	-0.090199324654093	0.0787420387201229	0.0513069823702289	1.10379334502665	0.090199324654093	1.16623919071413	True	lf
4304	0.0348938317344912	0.422265630126444	0.0434815828402622	0.374414266086061	0.0348938317344912	0.388701958106907	True	lf
4305	-0.095487341719083	0.230857735612499	0.0796954966408598	0.636655568470275	0.095487341719083	1.24466932098035	True	lf
4306	-0.0776844794235684	0.0457056176319882	0.0388791386440702	1.34003041794685	0.0776844794235684	0.982875919333761	True	lf
4307	0.0215723857010515	0.616562976186108	0.04308209437117	0.210022557651728	0.0215723857010515	0.217245819199646	True	lf
4308	-0.0096386866695101	0.795145543082434	0.0371240265915783	0.0995533710008952	0.0096386866695101	0.0703680768932045	True	lf
4309	-0.0297435738367095	0.402797627336636	0.0355514233584609	0.394913096305215	0.0297435738367095	0.321528896773395	True	lf
4310	0.0015964195887384	0.975308190157022	0.0515780416047713	0.0108581287780941	0.0015964195887384	-0.0247039473678048	True	lf
4311	0.0279491999050882	0.582244968681423	0.0508067058986759	0.234894255619964	0.0279491999050882	0.298382848738808	True	lf
4312	0.107914712734642	0.0155433740250911	0.0446027245997199	1.80845470230295	0.107914712734642	1.43080326435414	True	lf
4313	0.0065865212397557	0.929135540261004	0.0740620122286228	0.0319209274555326	0.0065865212397557	0.0339019231616537	True	lf
4314	0.0204489700832819	0.667636005365915	0.0476227810212805	0.175460250018433	0.0204489700832819	0.203137533189742	True	lf
4315	-0.040635782112645	0.308722847396125	0.0399209753900964	0.510431228856451	0.040635782112645	0.464834968938407	True	lf
4316	-0.0308387816013483	0.400373654577394	0.036671183333447	0.397534507736415	0.0308387816013483	0.335722389286112	True	lf
4317	0.0924760633093773	0.077735014518054	0.0524246079563753	1.10938331599094	0.0924760633093773	1.19994396723667	True	lf
4318	-0.0097488681314617	0.889002396745958	0.069850989054265	0.0510970681724849	0.0097488681314617	0.071693113339748	True	lf
4319	0.169128946441784	0.0041590449197404	0.0590154896759603	2.38100638901471	0.169128946441784	2.3628615935234	True	lf
4320	-0.0029667420288658	0.938608598968076	0.0385197186160015	0.0275154713601758	0.0029667420288658	-0.0087376763629841	True	lf
4321	-0.0165793221530048	0.684115685563747	0.040750116302668	0.164870451856279	0.0165793221530048	0.154980577504197	True	lf
4322	-0.0363204678843056	0.370072456232995	0.0405209664692532	0.431713237388455	0.0363204678843056	0.407498022007834	True	lf
4323	-0.0640352404406768	0.239010825006383	0.0543840865415364	0.62158242903481	0.0640352404406768	0.787196137394264	True	lf
4324	0.0194691722428941	0.586127513281947	0.03575892553418	0.232007892018689	0.0194691722428941	0.190879369672248	True	lf
4325	0.0388918126295194	0.453461615072371	0.0518795112478397	0.343459469503114	0.0388918126295194	0.441576926411108	True	lf
4326	0.0087411624116365	0.81010935036274	0.0363783162084813	0.0914563551289828	0.0087411624116365	0.0595967752207198	True	lf
4327	0.0100600627949143	0.802696312038196	0.0402629430432316	0.0954487323703559	0.0100600627949143	0.0754387431872379	True	lf
4328	-0.0439413864144689	0.301535325295711	0.0425316105756127	0.520661802322106	0.0439413864144689	0.509232307372746	True	lf
4329	-0.0199776358552169	0.720933278639442	0.0559265897395774	0.142104926763998	0.0199776358552169	0.197235279473808	True	lf
4330	0.0218648512282048	0.726128852412458	0.0624211329255785	0.138986306398608	0.0218648512282048	0.220927999777761	True	lf
4331	0.0229430754306661	0.611849354293535	0.0452137859318948	0.213355493953452	0.0229430754306661	0.234535902125091	True	lf
4332	0.0375771491101659	0.461221499408764	0.0509979151043689	0.33609045667446	0.0375771491101659	0.424121184063204	True	lf
4333	-0.009701632125193	0.8190404580985	0.042406075292484	0.086694644887995	0.009701632125193	0.0711249825610161	True	lf
4334	0.0282193659487514	0.461143233005203	0.0382912902250264	0.336164159985248	0.0282193659487514	0.301859109309019	True	lf
4335	-0.0951149967622865	0.152041505515445	0.0664045044063638	0.818037838662376	0.0951149967622865	1.23913028527036	True	lf
4336	-0.0519351727712744	0.255777363618467	0.0457003521074599	0.592137893362425	0.0519351727712744	0.61821685868112	True	lf
4337	-0.0277705966492127	0.445670375215832	0.0364131487404441	0.3509862335555	0.0277705966492127	0.296086436252654	True	lf
4338	-0.0358808488770733	0.452287332830906	0.0477388328856849	0.344585575328756	0.0358808488770733	0.401697427791803	True	lf
4339	0.0215582419463471	0.582387370566188	0.0392038698225818	0.234788051539946	0.0215582419463471	0.21706784436195	True	lf
4340	0.0183463890196754	0.606972368850534	0.0356656094664793	0.216831078824044	0.0183463890196754	0.176886086062099	True	lf
4341	-0.0879394954904422	0.189166416044814	0.0669735030779716	0.723155964240017	0.0879394954904422	1.13288381777989	True	lf
4342	-0.0413178926979079	0.252636224591365	0.0361179973266259	0.597504377406192	0.0413178926979079	0.473963068739872	True	lf
4343	-0.0338280628100429	0.400102778405642	0.0402026950009004	0.397828432769843	0.0338280628100429	0.374713171932167	True	lf
4344	0.0439917451091446	0.344919416402354	0.0465772584663091	0.462282357389482	0.0439917451091446	0.50991178647255	True	lf
4345	0.026544940823098	0.472478622403618	0.0369474093279539	0.325617836640805	0.026544940823098	0.280364064464486	True	lf
4346	0.0131072501567188	0.72264144735162	0.0369290318860781	0.141077132942533	0.0131072501567188	0.112364625061911	True	lf
4347	-0.0426905116326453	0.354116560931862	0.0460705181888241	0.450853762162705	0.0426905116326453	0.49238431614371	True	lf
4348	-0.0188182894296462	0.621185092842616	0.0380804860262243	0.206778974987707	0.0188182894296462	0.18276037094993	True	lf
4349	0.0021636710270417	0.953076779901783	0.0367699393098616	0.0208721111722835	0.0021636710270417	-0.0181064566406756	True	lf
4350	0.0521355223540697	0.339783290586584	0.0546154156109557	0.468797982101677	0.0521355223540697	0.62097664564342	True	lf
4351	-0.0468778577425824	0.203865451624163	0.0368938170809592	0.690656366376177	0.0468778577425824	0.549006431643903	True	lf
4352	0.0023275736311744	0.961516848672136	0.0482396752462215	0.0170431012110185	0.0023275736311744	-0.0161970515251075	True	lf
4353	-0.0284393932010072	0.587077022003079	0.0523671800086126	0.231304917429451	0.0284393932010072	0.304692508371544	True	lf
4354	0.0159442928069548	0.773225585719512	0.0553317191924879	0.111693783778306	0.0159442928069548	0.147143844842474	True	lf
4355	-0.0365799933719556	0.41796342389013	0.0451627409569742	0.378861721807997	0.0365799933719556	0.410925921389532	True	lf
4356	0.0050672202988787	0.928236473366291	0.0562625305883045	0.032341370768845	0.0050672202988787	0.0159238793297781	True	lf
4357	-0.0101865271325236	0.852437838422906	0.0547636756995733	0.0693372808565357	0.0101865271325236	0.0769622618170027	True	lf
4358	-0.0221222092237911	0.64873685534593	0.0485649854705229	0.187931428694257	0.0221222092237911	0.224171330246204	True	lf
4359	0.0387914977094948	0.520643772953095	0.0603896545148535	0.283459321526785	0.0387914977094948	0.440242626975231	True	lf
4360	0.042889907843379	0.373442314186325	0.048188530746011	0.427776474344993	0.042889907843379	0.495066125028766	True	lf
4361	0.030020079705869	0.428807162974197	0.0379408123997492	0.367737968618027	0.030020079705869	0.325107608790096	True	lf
4362	0.0017058650668886	0.961020412009742	0.0349039541147221	0.0172673878475307	0.0017058650668886	-0.0234323319167268	True	lf
4363	-0.0230928814856963	0.652508999876334	0.0512856731465633	0.185413493844586	0.0230928814856963	0.236430633330701	True	lf
4364	0.0834175037547687	0.13945861210053	0.0564466999548136	0.855554661231204	0.0834175037547687	1.06645215240307	True	lf
4365	0.0047918372300839	0.944799120623322	0.0692068728931712	0.0246605196161933	0.0047918372300839	0.0126777731372247	True	lf
4366	-0.0653812146739546	0.0909297340806439	0.0386753550849838	1.04129407898286	0.0653812146739546	0.806267489009373	True	lf
4367	-0.0262780091587405	0.58136225970842	0.0476572379574418	0.235553164743739	0.0262780091587405	0.276948462789477	True	lf
4368	-0.0629869165034712	0.173512312379318	0.0462797316942763	0.760669702379306	0.0629869165034712	0.77237862074041	True	lf
4369	0.0088381668646034	0.817804329436911	0.0383651072611799	0.0873505946308108	0.0088381668646034	0.0607590207835053	True	lf
4370	-0.0226526140124995	0.75800626732417	0.0735235849853486	0.120327203532787	0.0226526140124995	0.23086500643705	True	lf
4371	-0.0903443812888233	0.0411797372163985	0.0442492457823054	1.38531642910779	0.0903443812888233	1.16838366274355	True	lf
4372	-0.103612872735692	0.0296083245704266	0.0476317319588094	1.52858616709247	0.103612872735692	1.3661121454828	True	lf
4373	-0.0860183239535262	0.0773801423420684	0.0487054154973477	1.11137047572206	0.0860183239535262	1.1046079040403	True	lf
4374	-0.0214089350027082	0.650639671290928	0.0472735196965073	0.18665946011737	0.0214089350027082	0.215189619424596	True	lf
4375	0.0706179131785604	0.226379042198386	0.05837450104227	0.645163781895861	0.0706179131785604	0.880950529010376	True	lf
4376	0.0475825493500683	0.216309890888432	0.0384847514845051	0.664923621753432	0.0475825493500683	0.55859712525873	True	lf
4377	-0.0426268389840226	0.47180015692389	0.0592407080206223	0.326241919001148	0.0426268389840226	0.491528250533327	True	lf
4378	-0.0800391966647373	0.0740926801571027	0.0448137603465989	1.13022469518401	0.0800391966647373	1.01711172104575	True	lf
4379	0.0269985317091864	0.677265548698446	0.0648695319056012	0.169241015624553	0.0269985317091864	0.286175125772524	True	lf
4380	0.0314734522342832	0.555705146632149	0.053414294982717	0.25515558100193	0.0314734522342832	0.343970199613512	True	lf
4381	-0.0183526555143684	0.659454090480434	0.0416474469938638	0.18081543354449	0.0183526555143684	0.176964025359659	True	lf
4382	-0.0539258472263568	0.125317321301914	0.0351805395798839	0.90198889687548	0.0539258472263568	0.645697332475462	True	lf
4383	0.017323055354629	0.659346705905135	0.0392977621207139	0.180886159204839	0.017323055354629	0.16418267954725	True	lf
4384	0.0320992575684576	0.422336949482656	0.04000538203658	0.374340921287744	0.0320992575684576	0.35211900404799	True	lf
4385	-0.0121180534901989	0.749829290882237	0.0380037752159586	0.125037598563625	0.0121180534901989	0.100328274212229	True	lf
4386	0.0782340186725889	0.184127448924934	0.0589043562908523	0.734881463923853	0.0782340186725889	0.990854093837592	True	lf
4387	0.0251996731475427	0.500162611482943	0.0373752678732114	0.300888776087189	0.0251996731475427	0.263181565145592	True	lf
4388	-0.0308771048377914	0.582858507919294	0.0562205214600624	0.234436859799902	0.0308771048377914	0.336219944623372	True	lf
4389	-0.0268578855138779	0.517985574797317	0.0415464953568828	0.285682334604493	0.0268578855138779	0.284372331603323	True	lf
4390	-0.0192458477042636	0.68790354666792	0.0479107904523705	0.162472451425037	0.0192458477042636	0.188091479702102	True	lf
4391	0.0013223058830769	0.970990743592693	0.036361323297056	0.012784910180334	0.0013223058830769	-0.0278860532152812	True	lf
4392	-0.0541697988111952	0.378506971039434	0.0615111144073807	0.421926117600949	0.0541697988111952	0.649073976966741	True	lf
4393	-0.0690154361867451	0.194232165745799	0.0531640214726383	0.71167884729545	0.0690154361867451	0.858016981924271	True	lf
4394	0.0829886170039625	0.128860483107751	0.0546477183510568	0.88988024478358	0.0829886170039625	1.06017411685278	True	lf
4395	0.02633408275686	0.467504434285872	0.0362456078978263	0.330214265482902	0.02633408275686	0.27766571481653	True	lf
4396	0.0281481070677982	0.532597268627404	0.0451058090340774	0.27360106512781	0.0281481070677982	0.300941912330639	True	lf
4397	-0.039407923657246	0.301431022769605	0.0381353662588755	0.520812052869698	0.039407923657246	0.448447863543192	True	lf
4398	-0.0353172676208455	0.39450278535108	0.0414775084205764	0.403949926146998	0.0353172676208455	0.394272357767339	True	lf
4399	0.0928656912374479	0.0906335873081599	0.0548830530031786	1.04271083014381	0.0928656912374479	1.20572173252407	True	lf
4400	-0.0116344808867547	0.82514893576047	0.0526620015698952	0.0834676561274417	0.0116344808867547	0.094461416191075	True	lf
4401	-0.0802100733342538	0.23682113428023	0.0678039932907842	0.625579543115845	0.0802100733342538	1.01960117942887	True	lf
4402	0.131356969460456	0.0522451438443515	0.067671118707157	1.28195407075975	0.131356969460456	1.78671239246724	True	lf
4403	0.0101641619121715	0.88656976288841	0.0712544453703058	0.0522870847157332	0.0101641619121715	0.0766927705012593	True	lf
4404	-0.0106829579370099	0.828447111749518	0.0492998242911708	0.0817352118173681	0.0106829579370099	0.0829503377199606	True	lf
4405	0.0373417321568931	0.55712549493339	0.0636019168781474	0.254046967091552	0.0373417321568931	0.421002440681861	True	lf
4406	-0.0396098536211221	0.444816837784089	0.051839618796769	0.351818781636625	0.0396098536211221	0.451138905895404	True	lf
4407	-0.0188413890189855	0.643333245501135	0.040690328945039	0.191564005004699	0.0188413890189855	0.183048179963573	True	lf
4408	0.0081677986297709	0.879750022408731	0.0539890833256135	0.0556407134305507	0.0081677986297709	0.0527366195940107	True	lf
4409	0.0610045122146255	0.208469390701427	0.0485015281812746	0.680957702922107	0.0610045122146255	0.744447052695267	True	lf
4410	0.0671740533280417	0.314043299509342	0.0667220652564267	0.503010468354997	0.0671740533280417	0.831750639342163	True	lf
4411	0.0414272405368913	0.445487595794058	0.0542980914942118	0.351164384002396	0.0414272405368913	0.475427999788485	True	lf
4412	0.079547329047816	0.203423072374281	0.0625441206893887	0.691599790663205	0.079547329047816	1.00994959830592	True	lf
4413	-0.0356696404891635	0.456497555542982	0.0479027290334149	0.340561543687265	0.0356696404891635	0.398913328173815	True	lf
4414	-0.0263345223134993	0.701352566135204	0.0686697422280234	0.154063609658307	0.0263345223134993	0.277671337834159	True	lf
4415	-0.0476420845235474	0.226868938623874	0.0394236776102612	0.644224960737696	0.0476420845235474	0.559408186135834	True	lf
4416	-0.0618006143158596	0.330877221309729	0.0635580932363833	0.480333130090083	0.0618006143158596	0.755649855499029	True	lf
4417	0.0479393317196143	0.401819165013512	0.0571811347977482	0.395969353149942	0.0479393317196143	0.563459509843674	True	lf
4418	0.0332284996121878	0.491496178680159	0.0483020759121495	0.308479854402694	0.0332284996121878	0.36686362903299	True	lf
4419	-0.0197124083754979	0.714541039453666	0.0538937617243772	0.145972822581307	0.0197124083754979	0.193918410691	True	lf
4420	0.0265524519446524	0.538712168410508	0.0431914610397677	0.268643214515579	0.0265524519446524	0.28046021945705	True	lf
4421	0.112518250089109	0.0286252590784021	0.0514108466058122	1.54325057396869	0.112518250089109	1.50029230167652	True	lf
4422	0.0136720835050111	0.725587546746327	0.0389516862757789	0.139310179676963	0.0136720835050111	0.11925844362642	True	lf
4423	0.0178024803680477	0.632844822905064	0.0372649986037155	0.198702768367936	0.0178024803680477	0.170128125904768	True	lf
4424	-0.102704930782502	0.104209814435101	0.063211659807902	0.982091377444481	0.102704930782502	1.35249148248122	True	lf
4425	0.0713040956080971	0.0577805145986963	0.0375806997906943	1.2382185946071	0.0713040956080971	0.890791661148974	True	lf
4426	0.0063855301899515	0.876176717788317	0.0409807753245474	0.0574082912975385	0.0063855301899515	0.0315168838851596	True	lf
4427	0.0676964810998345	0.132716142218381	0.0450266225153106	0.877076250835562	0.0676964810998345	0.839193295080292	True	lf
4428	0.0725797612485836	0.273780607148669	0.0663193677245893	0.562597317730888	0.0725797612485836	0.909119933056025	True	lf
4429	-0.073833487473281	0.214913600475059	0.0595351129965812	0.667736099983801	0.073833487473281	0.927173988665321	True	lf
4430	0.0628540808342927	0.156350785494212	0.0443430012471511	0.805899932553795	0.0628540808342927	0.770503355488327	True	lf
4431	-0.0608542306032294	0.140074343158117	0.0412427267863702	0.853641405365654	0.0608542306032294	0.742334417493091	True	lf
4432	0.0945221613405345	0.0078679422362658	0.0355656014957328	2.10413883718217	0.0945221613405345	1.23031623170182	True	lf
4433	0.0249175548169272	0.486414502127446	0.0357999077150009	0.312993485338865	0.0249175548169272	0.259588127836663	True	lf
4434	0.0559878590699618	0.196925753877618	0.0433893383383673	0.705697483275109	0.0559878590699618	0.674299453889611	True	lf
4435	-0.001291973967611	0.977789400762643	0.0464063539941202	0.0097546747989634	0.001291973967611	-0.0282379264615027	True	lf
4436	0.0127180900388802	0.771897433996484	0.0438715388776555	0.112440402784229	0.0127180900388802	0.107623790905805	True	lf
4437	0.0310644209219031	0.569219502730524	0.0545754516751738	0.244720228434648	0.0310644209219031	0.338652765007257	True	lf
4438	0.0147182746397582	0.709741217773683	0.0395436048484435	0.148899972660542	0.0147182746397582	0.132067381488565	True	lf
4439	-0.0213713947024879	0.60132957710103	0.0409030152460335	0.22088743434532	0.0213713947024879	0.214717533727263	True	lf
4440	-0.0223113909437004	0.596368495490815	0.0421263736458702	0.224485307197388	0.0223113909437004	0.226557357238587	True	lf
4441	0.011712408685707	0.856214913918811	0.0646399801523867	0.0674172117081649	0.011712408685707	0.0954060969468066	True	lf
4442	0.0108255991313835	0.802043701683397	0.0431809628577704	0.0958019672733601	0.0108255991313835	0.084673137740484	True	lf
4443	0.0396223909997486	0.367797684912147	0.0439952408677124	0.434391008738627	0.0396223909997486	0.451306037888876	True	lf
4444	-0.0306704295908731	0.653282292178089	0.0682768194259809	0.184899113605028	0.0306704295908731	0.333537373259421	True	lf
4445	0.042458281015246	0.501495026963608	0.0631688725334509	0.299733369269629	0.042458281015246	0.489262746875002	True	lf
4446	0.0306929170530935	0.546745798899802	0.0509304608613186	0.262214545321223	0.0306929170530935	0.333829166908269	True	lf
4447	0.0760288690462249	0.0339527745800658	0.03585198443177	1.46912472990849	0.0760288690462249	0.958883873556068	True	lf
4448	0.033417292390264	0.490271181361725	0.0484394532717161	0.309563634274558	0.033417292390264	0.369333759569002	True	lf
4449	0.0811021288747932	0.125177137651252	0.052890366393631	0.902474983414446	0.0811021288747932	1.03260818408266	True	lf
4450	-0.0106939070909839	0.778580589225623	0.0380337007750527	0.108696427868415	0.0106939070909839	0.0830825448875619	True	lf
4451	-0.0904259769027985	0.0616650334829804	0.0483898646618243	1.20996102834998	0.0904259769027985	1.16959012516506	True	lf
4452	0.103629267765542	0.0167409573432248	0.0433169691578284	1.77621971020228	0.103629267765542	1.36635820828995	True	lf
4453	0.106205545640465	0.0759753787835172	0.059849928109373	1.11932712602023	0.106205545640465	1.40507085288313	True	lf
4454	-0.0061400924362002	0.926152077942949	0.0662453221073097	0.0333176945398973	0.0061400924362002	0.0286071823051113	True	lf
4455	0.0927134394867266	0.0532569229380362	0.0479676710751322	1.27362392970399	0.0927134394867266	1.20346366928896	True	lf
4456	0.0463841939223575	0.522018476462543	0.0724484648366462	0.282314125189845	0.0463841939223575	0.542298234311496	True	lf
4457	-0.0563661463223212	0.340689121058975	0.0591581429632971	0.467641734173508	0.0563661463223212	0.679561534456956	True	lf
4458	0.0220558637975444	0.600638357490504	0.0421329339344503	0.221386936681593	0.0220558637975444	0.223334935621585	True	lf
4459	-0.0445706566217252	0.224829420968212	0.0367203555381086	0.648146858013593	0.0445706566217252	0.517729541829926	True	lf
4460	0.0954993176167713	0.0362010253017142	0.0455917495122991	1.44127912900907	0.0954993176167713	1.24484751554845	True	lf
4461	0.0497148754872182	0.157633570234095	0.0351820414209486	0.802351288021114	0.0497148754872182	0.587723277580691	True	lf
4462	0.0076619107140376	0.844769573956678	0.0391320423433048	0.0732617365014083	0.0076619107140376	0.046697364185815	True	lf
4463	-0.0300609459078307	0.488629321181401	0.0434099008261869	0.311020475870129	0.0300609459078307	0.32563679482722	True	lf
4464	0.0198343284639107	0.611293286191693	0.0390264191956748	0.213750374021953	0.0198343284639107	0.195442716438148	True	lf
4465	-0.0863759468303702	0.10455096951941	0.0532140342961606	0.980671935539016	0.0863759468303702	1.10986565954258	True	lf
4466	0.0081210092345106	0.856917198907839	0.0450416941372512	0.0670611404977074	0.0081210092345106	0.0521775163405005	True	lf
4467	-0.0107673516916752	0.76101106186369	0.0354010620556384	0.118609030389159	0.0107673516916752	0.0839695136404133	True	lf
4468	-0.0583051944306359	0.30982153005476	0.0574097974400169	0.50888840562432	0.0583051944306359	0.70660537959661	True	lf
4469	-0.0038017119215029	0.930526794860607	0.0436065824653604	0.0312711166841441	0.0038017119215029	0.0010385519020359	True	lf
4470	0.0690851215499843	0.310494224282698	0.0681188189157556	0.507946474023579	0.0690851215499843	0.859012830508428	True	lf
4471	0.0142312741369874	0.811299532690269	0.0596074597325795	0.0908187741763393	0.0142312741369874	0.126098374740523	True	lf
4472	-0.10550002222611	0.150858587538321	0.0734421353007214	0.82142996282175	0.10550002222611	1.39446013696799	True	lf
4473	-0.006222005548944	0.887819976326783	0.0441079132431624	0.0516750873903015	0.006222005548944	0.0295779369183709	True	lf
4474	-0.0163099830165503	0.645429380600331	0.0354471616544222	0.190151268956635	0.0163099830165503	0.151654432798448	True	lf
4475	-0.0066084369015341	0.908502471426725	0.0575008459166464	0.041673886929938	0.0066084369015341	0.0341621059764968	True	lf
4476	-0.0884036117920732	0.0383206572540503	0.0426780236463009	1.41656705075844	0.0884036117920732	1.13972597105492	True	lf
4477	1.63063282852476e-13	0.999999999998018	0.0656568386135198	8.60614047526334e-13	1.63063282852476e-13	-0.0431810348241471	True	lf
4478	-0.045478053515918	0.532686355558087	0.0728919493337222	0.27352842726571	0.045478053515918	0.530007643029907	True	lf
4479	-0.0143872853179113	0.710343122412032	0.0387384685436333	0.14853182004971	0.0143872853179113	0.128009329589809	True	lf
4480	-0.0409981912396648	0.427809000347379	0.0517036039954269	0.368750082877898	0.0409981912396648	0.469682603118104	True	lf
4481	-0.0049349171416342	0.909834898384646	0.0435766610952099	0.0410374090259539	0.0049349171416342	0.0143638604298871	True	lf
4482	0.0219260590921916	0.755860723016142	0.0705197240791321	0.121558221427332	0.0219260590921916	0.221699098530761	True	lf
4483	0.0166219516351786	0.791452175749085	0.0628606572296012	0.101575322666159	0.0166219516351786	0.155507330985356	True	lf
4484	0.036190263223505	0.358757642099821	0.0394343301117808	0.44519883900657	0.036190263223505	0.405779231658091	True	lf
4485	-0.0099749260130265	0.867338824597559	0.059715905832658	0.0618112128958598	0.0099749260130265	0.0744135399309991	True	lf
4486	-0.0411383899689907	0.319379774774461	0.0413146697298675	0.495692589706496	0.0411383899689907	0.471559244559326	True	lf
4487	0.0092366147229595	0.79920215595516	0.0363103311053644	0.0973433532127969	0.0092366147229595	0.0655378477474551	True	lf
4488	-0.0833055141170057	0.134023173826495	0.0555954286806026	0.872820101673851	0.0833055141170057	1.06481246159574	True	lf
4489	0.0139697682971267	0.822441372764932	0.0622521943485859	0.0848950506936852	0.0139697682971267	0.12289782535987	True	lf
4490	-0.0568499748198236	0.116429762928918	0.0362116275563266	0.933935986837905	0.0568499748198236	0.686298365038232	True	lf
4491	0.0477449328389841	0.219866584468688	0.038915637796932	0.657840770109833	0.0477449328389841	0.560809604538759	True	lf
4492	-0.0288138353517881	0.563726708896169	0.049910079074865	0.248931388185965	0.0288138353517881	0.309519078922	True	lf
4493	0.0062064004147697	0.871700866726682	0.0384301032404946	0.059632522197852	0.0062064004147697	0.0293929739345314	True	lf
4494	-0.013627449246758	0.71495230700468	0.0373136877664961	0.14572292812274	0.013627449246758	0.118713126013406	True	lf
4495	0.0310314127323772	0.410181522715513	0.037678950542274	0.387023907018434	0.0310314127323772	0.338223956779625	True	lf
4496	0.0494756070416	0.236546188301631	0.0417987003868166	0.626084045767627	0.0494756070416	0.584447190511719	True	lf
4497	-0.0293499513153255	0.615905719281721	0.0585055002550414	0.21048576304571	0.0293499513153255	0.31643989204726	True	lf
4498	-0.119224523403239	0.0510043921205086	0.0610955761970164	1.29239242406736	0.119224523403239	1.6019312853968	True	lf
4499	0.0318352139854249	0.622284390654778	0.0646248906747497	0.206011092696259	0.0318352139854249	0.348678854903068	True	lf
4500	0.0636725701406104	0.171548477866909	0.046569973327239	0.765613131043743	0.0636725701406104	0.782066350448577	True	lf
4501	-0.0098043961511224	0.9003762057094	0.0783185562294325	0.0455759906435881	0.0098043961511224	0.0723611164166462	True	lf
4502	0.0253683707280152	0.550759988370591	0.042520027790832	0.25903761790866	0.0253683707280152	0.265331974668722	True	lf
4503	0.0575266138476981	0.234950837178142	0.0484352253740702	0.629023003157736	0.0575266138476981	0.695732319460703	True	lf
4504	0.0330593809851051	0.364529591916976	0.0364584851295838	0.438267210598129	0.0330593809851051	0.364652135037603	True	lf
4505	-0.0361149239590326	0.477834325395254	0.0508811341392331	0.320722655770112	0.0361149239590326	0.404785006459276	True	lf
4506	0.0392174883976829	0.547354110063013	0.0651745985759586	0.261731616465237	0.0392174883976829	0.445911431550883	True	lf
4507	-0.0075379521241021	0.876621312361991	0.0485524786991519	0.0571879750136884	0.0075379521241021	0.0452195010425018	True	lf
4508	-0.0261294288243499	0.572838989654289	0.046339018671441	0.241967429919067	0.0261294288243499	0.275048586945352	True	lf
4509	0.0142554509618331	0.797759067474081	0.0556313837665287	0.0981282508366414	0.0142554509618331	0.12639443701466	True	lf
4510	-0.0344285172678105	0.455956256007614	0.0461804216149499	0.341076821120202	0.0344285172678105	0.382588869061401	True	lf
4511	-0.0484536367373275	0.365284082182349	0.0535196882079757	0.437369252428079	0.0484536367373275	0.570476512795395	True	lf
4512	0.0062493784495749	0.880736218397648	0.0416525283519506	0.0551541438556967	0.0062493784495749	0.0299024093787867	True	lf
4513	0.078394511139935	0.300217858039648	0.0756728380559285	0.522563477924177	0.078394511139935	0.993185469491831	True	lf
4514	0.0142523073457192	0.755406841710717	0.0457511481691757	0.121819086090761	0.0142523073457192	0.126355939648883	True	lf
4515	0.0115820681862659	0.760706518785143	0.0380297126857748	0.118782862093494	0.0115820681862659	0.093826207950425	True	lf
4516	0.0004735423968892	0.992235073001057	0.0486580496181288	0.0033854258166512	0.0004735423968892	-0.0377141699614284	True	lf
4517	0.0089732947955674	0.802026383474963	0.0357893258445932	0.0958113449214186	0.0089732947955674	0.0623788132552095	True	lf
4518	0.0101547054824969	0.825184433524381	0.0459734726532979	0.0834489732561191	0.0101547054824969	0.0765788319462326	True	lf
4519	-0.0246041876401099	0.575126378470629	0.043895470526357	0.240236712803053	0.0246041876401099	0.255600723035274	True	lf
4520	-0.0200138880306772	0.651715187972963	0.0443392636136004	0.185942157819823	0.0200138880306772	0.197688888052007	True	lf
4521	0.0050085195576202	0.924337165571393	0.0527368707974646	0.0341695845831361	0.0050085195576202	0.015231614607353	True	lf
4522	-0.019151515358369	0.671643194472225	0.0451799741558652	0.172861381447467	0.019151515358369	0.186914557306869	True	lf
4523	0.0024655119297083	0.974944387318637	0.0785001969312834	0.0110201565778456	0.0024655119297083	-0.0145890410784096	True	lf
4524	0.0420034320119562	0.561393113991924	0.0723232579298061	0.250732918694188	0.0420034320119562	0.483154600469571	True	lf
4525	0.0562821303577445	0.335493063217067	0.0584379940596572	0.474316455041023	0.0562821303577445	0.678392454538927	True	lf
4526	-0.0064481217686924	0.88232581762537	0.0435620684044751	0.0543710127508388	0.0064481217686924	0.0322594022796777	True	lf
4527	0.0393086750927676	0.271945834525369	0.0357809413216793	0.565517589014654	0.0393086750927676	0.447125786251633	True	lf
4528	0.022525121292747	0.712864647241424	0.0612076533078533	0.146992922513371	0.022525121292747	0.229254914985482	True	lf
4529	0.130769534858478	0.0385911883029216	0.063218900152788	1.41351184839268	0.130769534858478	1.777746385411	True	lf
4530	0.0462466876428649	0.191198456893175	0.0353827104289484	0.718515617109519	0.0462466876428649	0.540431258370948	True	lf
4531	-0.0539323015251138	0.37950647726274	0.0613699747888453	0.420780807343046	0.0539323015251138	0.645786644262826	True	lf
4532	0.0113427628009622	0.853569550146249	0.0614564448125837	0.0687610861320089	0.0113427628009622	0.0909276723046001	True	lf
4533	0.0107397127354789	0.835722162034022	0.0517904990020606	0.0779380808752282	0.0107397127354789	0.0836356952630789	True	lf
4534	0.154166336942633	0.0202082770045384	0.0663806725821698	1.69447071366533	0.154166336942633	2.13521028127859	True	lf
4535	0.0014942984843797	0.966220832986155	0.0352856958649261	0.0149236027909311	0.0014942984843797	-0.0258898997437722	True	lf
4536	0.037161160268054	0.437069500261676	0.0478171488959224	0.359449498543993	0.037161160268054	0.418611731615202	True	lf
4537	-0.015497655414912	0.724956310348732	0.0440471265356985	0.139688165492719	0.015497655414912	0.14164331506636	True	lf
4538	-0.0146828681037927	0.752191625205517	0.0465014361828943	0.123671506259643	0.0146828681037927	0.131633036553868	True	lf
4539	0.0639642076593408	0.391814950494837	0.0746956947171274	0.406918996637524	0.0639642076593408	0.786191113685193	True	lf
4540	-0.0841680966441765	0.0902795401562447	0.0496882080449839	1.04441066169124	0.0841680966441765	1.07744896679036	True	lf
4541	0.140882781411714	0.0394227707946678	0.0683981129394641	1.40425285497931	0.140882781411714	1.932248499992	True	lf
4542	0.0038636842604522	0.92014947968635	0.038542248352181	0.0361416151222463	0.0038636842604522	0.001765582976495	True	lf
4543	0.0136978874848032	0.702996657452712	0.0359262061809585	0.15304673992085	0.0136978874848032	0.119573746244747	True	lf
4544	-0.0474110698437858	0.467280431412785	0.065222654301933	0.330422405809397	0.0474110698437858	0.556261717668778	True	lf
4545	-0.0045359998870141	0.913539865825294	0.0417777055713049	0.0392724957879999	0.0045359998870141	0.0096655269642079	True	lf
4546	-0.0027011592526868	0.954604214606478	0.0474504360893745	0.0201766525422698	0.0027011592526868	-0.0118397108693102	True	lf
4547	0.0162920619622994	0.666268624415706	0.0377765283734043	0.176350637825906	0.0162920619622994	0.151433240775265	True	lf
4548	-0.0107369828612493	0.793317720411132	0.0409800955437594	0.100552844729555	0.0107369828612493	0.0836027263505844	True	lf
4549	0.0350249210950512	0.411477699306836	0.0426459183089162	0.385653697099167	0.0350249210950512	0.390425708214082	True	lf
4550	-0.0129771384372633	0.860006622968409	0.0735808376275753	0.0654982042127595	0.0129771384372633	0.11077876747276	True	lf
4551	-0.0275307672504571	0.684843339214788	0.0678326776575714	0.164408763829939	0.0275307672504571	0.293004931785842	True	lf
4552	-0.017329917923227	0.635313894546339	0.036540898002816	0.197011646382326	0.017329917923227	0.164267708635443	True	lf
4553	-0.0743971627267584	0.0849614411781289	0.0431889559172328	1.07077812937936	0.0743971627267584	0.935304140695511	True	lf
4554	-0.0161698439098407	0.726123980969573	0.0461618174198874	0.138989219997005	0.0161698439098407	0.149925154891838	True	lf
4555	-0.0168182606209701	0.707246217570186	0.0447821711833483	0.150429366518959	0.0168182606209701	0.157934125467976	True	lf
4556	-0.0085947654461603	0.885846995198956	0.0598683106165378	0.052641283619794	0.0085947654461603	0.0578436220340022	True	lf
4557	-0.0082875176001742	0.841972191492468	0.0415682264736495	0.0747022520642565	0.0082875176001742	0.054167679858855	True	lf
4558	-0.0574604370705551	0.159758106077592	0.0408713469896063	0.7965370966409	0.0574604370705551	0.694809021353912	True	lf
4559	0.0002586992794348	0.994260764818379	0.035964788762971	0.0024996982289198	0.0002586992794348	-0.0401959141289176	True	lf
4560	0.0349792969539875	0.343282698270566	0.0369097108796848	0.464348084820607	0.0349792969539875	0.389825699288426	True	lf
4561	0.0218414832344224	0.708215638432227	0.0583601129281771	0.149834487617676	0.0218414832344224	0.220633653102797	True	lf
4562	0.0923235445158193	0.0119269844465966	0.0367194224395593	1.92346934708824	0.0923235445158193	1.19768303984075	True	lf
4563	-0.0114048272416585	0.793748041964421	0.0436219960867733	0.100317333026074	0.0114048272416585	0.0916791479141431	True	lf
4564	0.0106524566914509	0.858048858314263	0.059558032733139	0.0664879822070594	0.0106524566914509	0.0825820767880715	True	lf
4565	0.046921114816342	0.492437911291932	0.0683546353615313	0.307648519446876	0.046921114816342	0.549594645907803	True	lf
4566	0.0176173354481706	0.619181586394481	0.035446600034281	0.208181967451418	0.0176173354481706	0.167830847129948	True	lf
4567	0.0650913821816393	0.0763621310203347	0.0367292359984079	1.11712196035356	0.0650913821816393	0.80215640394611	True	lf
4568	-0.0030837423733116	0.93436473214148	0.0374446859059552	0.029483562489173	0.0030837423733116	-0.0073699440458716	True	lf
4569	0.025763013782247	0.662001756281272	0.0589338849471419	0.179140858381669	0.025763013782247	0.270367354469498	True	lf
4570	-0.0081601349733044	0.843174974054439	0.0412473921190062	0.0740822920643486	0.0081601349733044	0.0526450363624468	True	lf
4571	0.0239435499759076	0.545900913862754	0.0396472934006046	0.262886178664877	0.0239435499759076	0.247208563450659	True	lf
4572	0.0093842624205269	0.854104625634718	0.0510336592386464	0.0684889260877282	0.0093842624205269	0.0673106655459086	True	lf
4573	-0.0134120219094635	0.728434896788852	0.0386281809703852	0.137609256836748	0.0134120219094635	0.116082485906565	True	lf
4574	0.0456734848043114	0.192764551767841	0.0350675151959509	0.714972827212515	0.0456734848043114	0.532655925713169	True	lf
4575	0.0839905016114479	0.276493116775168	0.0771807613368111	0.558315675873827	0.0839905016114479	1.0748459478121	True	lf
4576	0.0301807315944747	0.425362109349491	0.0378606454279553	0.371241199043856	0.0301807315944747	0.327188327988005	True	lf
4577	0.0125174318399383	0.810252919707203	0.0521342953551477	0.0913793953337745	0.0125174318399383	0.105182169153093	True	lf
4578	-0.0006375463263402	0.987259253028343	0.0399244057642732	0.0055687871732684	0.0006375463263402	-0.0358180578291294	True	lf
4579	0.0398510898803884	0.562157415797952	0.06875144951406	0.250142055890485	0.0398510898803884	0.454355802527562	True	lf
4580	0.0638363957326435	0.376180101872582	0.0721350675304525	0.424604180278156	0.0638363957326435	0.784383106320608	True	lf
4581	0.0203575006861644	0.601140404491225	0.0389422522290958	0.221024080785565	0.0203575006861644	0.201991327512502	True	lf
4582	0.017540899730488	0.704269488303488	0.0462133517385281	0.152261126528112	0.017540899730488	0.166882894331795	True	lf
4583	-0.0928450815363668	0.222413413325507	0.0760940580257977	0.652839024834625	0.0928450815363668	1.20541604276356	True	lf
4584	-0.0173066139671034	0.622832649710357	0.0351875072529206	0.205628629216665	0.0173066139671034	0.16397897516573	True	lf
4585	0.0086103340467223	0.872262835967461	0.0535518897049165	0.0593526308809165	0.0086103340467223	0.0580300108483929	True	lf
4586	0.107173795602511	0.124754696865043	0.0698146678773476	0.903943094729249	0.107173795602511	1.41964367749061	True	lf
4587	-0.0329194573096421	0.434665058909101	0.0421377847488774	0.36184526970765	0.0329194573096421	0.362823286696055	True	lf
4588	0.0253514768455617	0.556636507046269	0.0431261434991353	0.254428313832349	0.0253514768455617	0.26511657059588	True	lf
4589	-0.0262962438081241	0.473367962422828	0.0366748663909863	0.324801138493565	0.0262962438081241	0.277181692115847	True	lf
4590	0.0208527503396587	0.555939993252432	0.0354107055593383	0.254972082529008	0.0208527503396587	0.208201827065182	True	lf
4591	-0.0121828930010738	0.801390461026326	0.0484316842160558	0.0961558312922445	0.0121828930010738	0.101115786697556	True	lf
4592	0.0028185989728511	0.937226776346589	0.0357890485667507	0.0281553122075426	0.0028185989728511	-0.0104684523259127	True	lf
4593	0.0558563047262528	0.291809810212217	0.0529865684192673	0.53490011186198	0.0558563047262528	0.672470568638664	True	lf
4594	-0.0163083303501948	0.663847680149529	0.0375243119506636	0.177931558070558	0.0163083303501948	0.151634034006067	True	lf
4595	-0.0047649184398601	0.918468945372292	0.0465494520863159	0.0369355231703149	0.0047649184398601	0.0123606723583767	True	lf
4596	-0.0037609481579138	0.924322583990599	0.0395929981422013	0.0341764357087451	0.0037609481579138	0.0005604375842159	True	lf
4597	0.133792584333463	0.0682372255663819	0.0733738439256938	1.16597863930984	0.133792584333463	1.82390136176324	True	lf
4598	0.0024359438433633	0.956877743090887	0.0450499446088057	0.0191435469595939	0.0024359438433633	-0.0149338129758264	True	lf
4599	0.0158897626828129	0.656902268566565	0.0357721168047036	0.182499238323687	0.0158897626828129	0.146471781812739	True	lf
4600	-0.0723636514687167	0.0994318255703656	0.0439202594348238	1.00247458685644	0.0723636514687167	0.906011969773457	True	lf
4601	0.0313215450073348	0.475652114718195	0.0439099615680282	0.322710568068073	0.0313215450073348	0.34199459182232	True	lf
4602	-0.0375792898600687	0.548859463531302	0.062687516499377	0.260538843211394	0.0375792898600687	0.424149554046545	True	lf
4603	-0.0780492416231719	0.0687228604299804	0.042878605713483	1.16289877229814	0.0780492416231719	0.988170709022019	True	lf
4604	-0.0194279436241748	0.679547371728979	0.0470318174709626	0.167780262900011	0.0194279436241748	0.19036451785674	True	lf
4605	0.0081303633112122	0.86042153265768	0.0462379121906919	0.0652887296218647	0.0081303633112122	0.0522892828501074	True	lf
4606	-0.0197137955667094	0.739942174653972	0.0593914383270523	0.130802218390576	0.0197137955667094	0.193935750250182	True	lf
4607	-0.0097068748450604	0.786013418588543	0.0357539466903601	0.104570039750394	0.0097068748450604	0.0711880339335439	True	lf
4608	0.0484295444155246	0.21511379293188	0.0390678704421995	0.667331742089724	0.0484295444155246	0.570147599502555	True	lf
4609	-0.0471166879381037	0.36363082551062	0.0518638735963186	0.439339308118619	0.0471166879381037	0.552254895234737	True	lf
4610	0.0854368545094883	0.0579276940885098	0.0450558170176057	1.23711375899564	0.0854368545094883	1.09606487437721	True	lf
4611	0.0777946494874271	0.262983615339272	0.0694987894567089	0.580071308504174	0.0777946494874271	0.984474782988466	True	lf
4612	-0.0430623698328033	0.255151476091757	0.037842863440621	0.593201914862023	0.0430623698328033	0.497386859881814	True	lf
4613	-0.15660079793226	0.0347949223266018	0.0741924724047713	1.45848412865211	0.15660079793226	2.17234905634861	True	lf
4614	-0.0066371712259294	0.852662482405419	0.0357370580459805	0.0692228457803455	0.0066371712259294	0.034503276572027	True	lf
4615	0.0834579740449184	0.24038756098655	0.0710874354599889	0.619088008943296	0.0834579740449184	1.06704476358923	True	lf
4616	-0.0201244070613049	0.660582373692471	0.0458300681525964	0.180073018761808	0.0201244070613049	0.199072134798805	True	lf
4617	-0.0013222193580522	0.974056199791263	0.0406568223334616	0.0114159850565924	0.0013222193580522	-0.0278870570396219	True	lf
4618	-0.0432441484029538	0.288174717785445	0.0407143881338722	0.54034412348006	0.0432441484029538	0.499834147703602	True	lf
4619	-0.0300727471738035	0.551968928112482	0.0505583793633051	0.258085369243812	0.0300727471738035	0.325789625119045	True	lf
4620	0.0364099919572561	0.395097842961526	0.0428146930955213	0.403295341344784	0.0364099919572561	0.408680187274986	True	lf
4621	0.0338765594146759	0.490364037098811	0.049115686723501	0.309481388127181	0.0338765594146759	0.375348727356142	True	lf
4622	-0.0350493680167391	0.65266540860266	0.0778766762603307	0.185309404388574	0.0350493680167391	0.390747246874538	True	lf
4623	-0.0597705774649431	0.293274179135032	0.0568720340874343	0.53272617211257	0.0597705774649431	0.727120859464387	True	lf
4624	0.0064750213875761	0.878618131337568	0.0423976555342617	0.0561998387913832	0.0064750213875761	0.0325785706983827	True	lf
4625	-0.0095680420988156	0.820265605223512	0.0421122362066775	0.0860454985853254	0.0095680420988156	0.0695188230139151	True	lf
4626	0.0493852882814429	0.261688373531816	0.043999350460428	0.5822155720607	0.0493852882814429	0.58321104908993	True	lf
4627	0.119207132876533	0.013080592953221	0.0480370299738413	1.88337256866656	0.119207132876533	1.60166717056489	True	lf
4628	0.0312808851904739	0.449910564248001	0.0414007013097	0.346873809144397	0.0312808851904739	0.341465957355401	True	lf
4629	-0.0244784884853524	0.531911836193225	0.0391599277880561	0.274160345576747	0.0244784884853524	0.254002481668814	True	lf
4630	0.0589449870197717	0.160812504303894	0.0420331822848639	0.793680184822369	0.0589449870197717	0.715554370946333	True	lf
4631	-0.0319187250011252	0.66217402801817	0.0730550089694737	0.179027857274064	0.0319187250011252	0.349766587969291	True	lf
4632	-0.0148517179862592	0.832944345049679	0.0704116964918013	0.0793840159345128	0.0148517179862592	0.133704912425941	True	lf
4633	-0.0076015972827714	0.88823859392806	0.0540910507183571	0.0514703606761339	0.0076015972827714	0.0459781976147278	True	lf
4634	0.0542252792616265	0.241339395623969	0.0462813003834109	0.617371779187005	0.0542252792616265	0.649842178627777	True	lf
4635	-0.0020137442783313	0.972273965920233	0.0579387600548469	0.0122113429723449	0.0020137442783313	-0.0198518264307803	True	lf
4636	0.0654704475321067	0.073107477916659	0.0365316037572874	1.13603819825635	0.0654704475321067	0.807533681756412	True	lf
4637	-0.0568799775335547	0.273602612253191	0.051954495255078	0.56287976045437	0.0568799775335547	0.686716367620388	True	lf
4638	-0.0065083912994029	0.896532194810608	0.0500478911751332	0.0474341101424678	0.0065083912994029	0.0329745608291669	True	lf
4639	0.0516687598414576	0.20321929219995	0.0406062694081396	0.692035065589536	0.0516687598414576	0.614549142008161	True	lf
4640	0.0630172316914131	0.107058735035372	0.0391033618364577	0.970377892377988	0.0630172316914131	0.77280665850857	True	lf
4641	0.0524765312403398	0.279337448574695	0.0485081338892088	0.553870837950543	0.0524765312403398	0.625677078336935	True	lf
4642	-0.0297997254773322	0.41249548118286	0.0363628562757488	0.384580804709445	0.0297997254773322	0.322255388598456	True	lf
4643	0.0796418614952432	0.194438291952832	0.0613781335743758	0.711218202649533	0.0796418614952432	1.01132565688285	True	lf
4644	-0.0329219954301344	0.631764975823719	0.0686956700865667	0.199444454448783	0.0329219954301344	0.362856453697777	True	lf
4645	0.0409908278076888	0.394811542223545	0.0481721343287263	0.40361015931871	0.0409908278076888	0.469584059695628	True	lf
4646	-0.0239453265560645	0.554796107267838	0.0405448508309605	0.255866594819424	0.0239453265560645	0.247231105935436	True	lf
4647	0.0408532832650652	0.342254661423576	0.0430161449180281	0.465650628170596	0.0408532832650652	0.467743701418478	True	lf
4648	0.0018851646799269	0.962061577464712	0.0396320319739549	0.0167971297321756	0.0018851646799269	-0.0213477528877131	True	lf
4649	-0.0608854102066257	0.143302426758524	0.0415996730705618	0.843746454969633	0.0608854102066257	0.742772679412529	True	lf
4650	-0.0579419577508241	0.222851309003732	0.047533100068367	0.651984810572968	0.0579419577508241	0.701530334492147	True	lf
4651	-0.0152992995971426	0.67643838840242	0.0366601173709955	0.16977175382672	0.0152992995971426	0.13920348298206	True	lf
4652	0.0373891116401772	0.41647400348691	0.0460143286704872	0.380412102287312	0.0373891116401772	0.421629938763622	True	lf
4653	0.0026121465918401	0.942372958857366	0.0361354262871701	0.0257771843433931	0.0026121465918401	-0.0128785719009266	True	lf
4654	0.014129403370427	0.693224519823555	0.0358175270055317	0.159126084394738	0.014129403370427	0.12485120014567	True	lf
4655	-0.0728682070976809	0.16389092569892	0.0523439414742229	0.785445091749723	0.0728682070976809	0.913270071821917	True	lf
4656	0.0199427967197118	0.716502079063837	0.0549180126498732	0.14478254507872	0.0199427967197118	0.196799407827944	True	lf
4657	0.0471030870974285	0.238332187962879	0.0399461125463734	0.622817300034371	0.0471030870974285	0.552069848470382	True	lf
4658	-0.0372212526265069	0.444012230712247	0.048627546266702	0.352605066692408	0.0372212526265069	0.419407192589025	True	lf
4659	0.0241390675728357	0.659988896302595	0.0548704341521777	0.180463370996126	0.0241390675728357	0.249690257111313	True	lf
4660	0.0460097216629294	0.203575941513627	0.0361873989563508	0.691273547972053	0.0460097216629294	0.537215460035781	True	lf
4661	0.0202937230608009	0.58332735656261	0.0369964932641975	0.234087655790812	0.0202937230608009	0.20119235196564	True	lf
4662	0.0072951740586792	0.839771264208629	0.036081487338985	0.0758389903900816	0.0072951740586792	0.0423272685116746	True	lf
4663	-0.0161023120516817	0.671308811825461	0.0379456110754837	0.173077652082089	0.0161023120516817	0.149092158133165	True	lf
4664	-0.0113925901854555	0.800693885689858	0.0451282507518823	0.0965334878676195	0.0113925901854555	0.0915309669709573	True	lf
4665	-0.105547072900856	0.0546866741371905	0.0549335989085467	1.26211848817751	0.105547072900856	1.39516754513344	True	lf
4666	-0.0381328120273159	0.472298068041296	0.0530547182579906	0.325783830922814	0.0381328120273159	0.431490986970903	True	lf
4667	0.0153537341625365	0.67015788678738	0.0360474404709163	0.173822867026722	0.0153537341625365	0.139872859119061	True	lf
4668	-0.0932868933933036	0.0443298820854906	0.0463892774070812	1.35330342389329	0.0932868933933036	1.21197084143875	True	lf
4669	-0.0418466644294333	0.417147454100453	0.051574677730006	0.379710402621927	0.0418466644294333	0.48105115644933	True	lf
4670	-0.0351430722797755	0.380060380505418	0.0400360798901177	0.420147401180088	0.0351430722797755	0.391979914220392	True	lf
4671	0.0461552701597418	0.317072963152477	0.0461326202073989	0.498840788733844	0.0461552701597418	0.539190420381936	True	lf
4672	0.0856610853326108	0.0680547144089834	0.0469467295280282	1.16714178418749	0.0856610853326108	1.09935846382792	True	lf
4673	0.0627474792042006	0.234551861299627	0.0527859769623199	0.629761116334602	0.0627474792042006	0.768998816830714	True	lf
4674	0.0631126931831682	0.0732100659363008	0.0352285948604492	1.13542920200112	0.0631126931831682	0.774154711261116	True	lf
4675	0.0065902284737674	0.899887774224533	0.052385255797255	0.045811648420708	0.0065902284737674	0.0339459337596116	True	lf
4676	0.0143392955692138	0.725294058099785	0.0408070853008847	0.139485880438496	0.0143392955692138	0.127421388245675	True	lf
4677	0.0405041575009454	0.313445277246527	0.0401819332428794	0.503838269392496	0.0405041575009454	0.463075564463125	True	lf
4678	0.0300493600265133	0.444557293240327	0.0393048598817213	0.352072260487498	0.0300493600265133	0.325486759474124	True	lf
4679	-0.0263608066576598	0.64651518036218	0.0574799519753397	0.189421273304658	0.0263608066576598	0.278007594763059	True	lf
4680	0.0333191445997304	0.345808816545674	0.035342504692243	0.461163938394877	0.0333191445997304	0.368049431954349	True	lf
4681	-0.0335717847195919	0.547756265985875	0.0558481938589135	0.261412645684146	0.0335717847195919	0.371356179583732	True	lf
4682	0.0415089112736084	0.583883189661892	0.0757847117205579	0.233674028160552	0.0415089112736084	0.476522432895263	True	lf
4683	-0.0605873831055144	0.235279128859146	0.0510480612213771	0.628416596510025	0.0605873831055144	0.738584798920718	True	lf
4684	0.0011959174702362	0.982549373742941	0.0546758604261625	0.0076456168249578	0.0011959174702362	-0.0293519374936621	True	lf
4685	-0.0122954626020384	0.745186357327942	0.0378330056023574	0.127735104649962	0.0122954626020384	0.102483489561947	True	lf
4686	-0.0414444532296455	0.342852513180669	0.043692698629886	0.464892662717503	0.0414444532296455	0.475658638668026	True	lf
4687	-0.0200198585123013	0.729162400121997	0.0578207656822973	0.137175734203224	0.0200198585123013	0.19776359994898	True	lf
4688	0.065854197645202	0.306308150901571	0.064373645339993	0.51384144640441	0.065854197645202	0.812981585507761	True	lf
4689	-0.0391674556518525	0.367688475564719	0.0434801835884353	0.434519981980701	0.0391674556518525	0.445245268662677	True	lf
4690	0.0132697587755698	0.702250073340396	0.0347117024310879	0.153508206770275	0.0132697587755698	0.114346488351699	True	lf
4691	0.0379890423780832	0.338870112745488	0.0397208664953241	0.469966732850696	0.0379890423780832	0.429583012459485	True	lf
4692	-0.0026325489960001	0.948259582589392	0.0405678392615169	0.0230727598620108	0.0026325489960001	-0.0126404929793682	True	lf
4693	0.0095291073871278	0.804862632432738	0.038570182914133	0.0942782352434851	0.0095291073871278	0.069050874210896	True	lf
4694	0.0213563772358083	0.603591271091382	0.0411298288721187	0.219257049453534	0.0213563772358083	0.214528700201345	True	lf
4695	-0.101313978930166	0.12261418957585	0.0656223979848049	0.911459268007634	0.101313978930166	1.33164845165011	True	lf
4696	0.029748679106647	0.426525410075051	0.0374125949930829	0.370055090811448	0.029748679106647	0.321594943493231	True	lf
4697	0.0231949437380749	0.600481736123424	0.0442898508104502	0.221500197289285	0.0231949437380749	0.237722073914613	True	lf
4698	0.105855661647869	0.0325867038650372	0.0495314864849061	1.48695956606511	0.105855661647869	1.39980793233253	True	lf
4699	0.0146411964564498	0.845202763823519	0.0749896328306326	0.0730390914690606	0.0146411964564498	0.131121911165659	True	lf
4700	-0.0489656113237815	0.419104420128632	0.0606028070384187	0.377677758809794	0.0489656113237815	0.577470860254366	True	lf
4701	-0.0619907781326692	0.0937255448688735	0.036985912770624	1.02814202614933	0.0619907781326692	0.758328659658749	True	lf
4702	-0.0139107561210689	0.717815841691002	0.0384934944557554	0.143986961323108	0.0139107561210689	0.122176029550176	True	lf
4703	0.0719960566478249	0.32450886366846	0.0730750410789083	0.488773436337483	0.0719960566478249	0.900728222542415	True	lf
4704	-0.0082262442798754	0.903187401391767	0.0676300834277066	0.0442221290372472	0.0082262442798754	0.0534351604827401	True	lf
4705	-0.0509356538287855	0.280375754092606	0.0471855525426869	0.552259545338294	0.0509356538287855	0.604468775768528	True	lf
4706	-0.0061892089970093	0.875010088238481	0.039347058334845	0.0579869398450603	0.0061892089970093	0.0291892234249041	True	lf
4707	0.0255326298489838	0.517096684477323	0.0394127132022897	0.286428246830172	0.0255326298489838	0.267426991764912	True	lf
4708	-0.117017528277856	0.0601808926258084	0.0622610510957971	1.22054137492781	0.117017528277856	1.5684344255708	True	lf
4709	-0.0463839730858708	0.237690131193904	0.0392824853787019	0.623988849643319	0.0463839730858708	0.542295235389838	True	lf
4710	-0.0708079566886862	0.0500956095812644	0.0361422433823627	1.3002003343759	0.0708079566886862	0.883674858272854	True	lf
4711	0.007740641900172	0.853529571292855	0.041928144893567	0.0687814277691249	0.007740641900172	0.0476364138799905	True	lf
4712	-0.0139960930639257	0.731858621307483	0.0408461154863301	0.135572806805253	0.0139960930639257	0.123219864988267	True	lf
4713	0.0365142411159862	0.53705058509116	0.0591535260303368	0.269984805936763	0.0365142411159862	0.410057193712078	True	lf
4714	-0.0276686519667294	0.669571666136884	0.0648378751948828	0.17420293240541	0.0276686519667294	0.294776277357298	True	lf
4715	0.0287260554992098	0.64431742343755	0.0622219475818492	0.19090012443439	0.0287260554992098	0.308387064036881	True	lf
4716	-0.034919993999795	0.464136181853191	0.0477014520519517	0.333354574725353	0.034919993999795	0.389045922311884	True	lf
4717	-0.0254268919633633	0.489835172496339	0.0368200977034281	0.309950033681201	0.0254268919633633	0.266078240543039	True	lf
4718	-0.0049266068217339	0.8911931298941	0.0360146219971729	0.0500281700839264	0.0049266068217339	0.0142659011495169	True	lf
4719	-0.0410691488451506	0.421482778857937	0.0510904713385349	0.375220165285405	0.0410691488451506	0.47063231970513	True	lf
4720	-0.0259356051079951	0.741691548283389	0.0786847502401107	0.129776669828437	0.0259356051079951	0.272571619332143	True	lf
4721	0.0076871524604427	0.835577874204625	0.0370370277722834	0.0780130684979292	0.0076871524604427	0.04699839614041	True	lf
4722	-0.0106284960504875	0.810758259265843	0.0443875023414209	0.0911086184362912	0.0106284960504875	0.0822928165680243	True	lf
4723	-0.0010698358322321	0.979788131404757	0.0422283662244199	0.0088678256437637	0.0010698358322321	-0.0308134314391029	True	lf
4724	0.004149807253422	0.911142526673591	0.0371854741854522	0.040413682624882	0.004149807253422	0.0051248003158452	True	lf
4725	-0.0348121810130071	0.533078121595291	0.055850140352509	0.273209141270604	0.0348121810130071	0.387628643551235	True	lf
4726	-0.111446417021414	0.0033850534935586	0.0380308826650437	2.47043446382558	0.111446417021414	1.48409102966559	True	lf
4727	0.0343858298533777	0.334567827020127	0.0356346810790713	0.475515824340222	0.0343858298533777	0.382028494274095	True	lf
4728	0.0105187684517742	0.854360348365324	0.0573049294644119	0.0683589158465829	0.0105187684517742	0.080968509282679	True	lf
4729	-0.0239921539776486	0.635260946458357	0.0505805972095937	0.197047842695536	0.0239921539776486	0.247825334747231	True	lf
4730	0.12331536968296	0.0117518042498129	0.0489441723216909	1.92989545121492	0.12331536968296	1.66412800329468	True	lf
4731	0.0032476158334848	0.926774586744979	0.0353371778369454	0.0330258835870068	0.0032476158334848	-0.0054530784614644	True	lf
4732	0.0370515409633687	0.351024121779069	0.0397290965753371	0.454663038532494	0.0370515409633687	0.417161029845028	True	lf
4733	-0.0215389791202793	0.577968684247933	0.038714502115156	0.238095692075596	0.0215389791202793	0.216825469210678	True	lf
4734	0.0179325998234647	0.681143364785911	0.0436418865316028	0.166761469610629	0.0179325998234647	0.171743595100258	True	lf
4735	-0.0646490972688883	0.104684564321137	0.0398440094882808	0.980117350072384	0.0646490972688883	0.795887518786529	True	lf
4736	-0.0577375090898471	0.377004867835146	0.0653561862075123	0.423653042207219	0.0577375090898471	0.698675646735823	True	lf
4737	0.077396926909807	0.0285206306216094	0.0353402600642494	1.54484087599909	0.077396926909807	0.978704131362265	True	lf
4738	0.0134818619857309	0.76191277610107	0.0444990098408173	0.118094743917901	0.0134818619857309	0.116935078850828	True	lf
4739	0.0082926028544533	0.838585816604585	0.0407093378981343	0.0764524872966941	0.0082926028544533	0.0542284821919286	True	lf
4740	0.0615998213491423	0.204493553168752	0.0485476480398731	0.689320378939622	0.0615998213491423	0.752822491976275	True	lf
4741	0.0053841298270533	0.926031661468862	0.0579944204836757	0.0333741643265469	0.0053841298270533	0.0196642556177409	True	lf
4742	0.0769319969035017	0.290976042819424	0.0728534518545268	0.53614276668294	0.0769319969035017	0.971963180074922	True	lf
4743	0.0144768237141347	0.700593262655962	0.0376491033815521	0.154534043446256	0.0144768237141347	0.129106591661604	True	lf
4744	-0.085332665829668	0.166906489320257	0.0617362895341304	0.77752677763357	0.085332665829668	1.09453487121055	True	lf
4745	-0.0333159250043858	0.468869363112313	0.0459961476186396	0.328948144027962	0.0333159250043858	0.368007308047111	True	lf
4746	-0.0369711417273731	0.299666394316192	0.0356468931742705	0.52336195769287	0.0369711417273731	0.416097324418875	True	lf
4747	0.107994130821461	0.0111221418853543	0.0425368398109791	1.95381156892165	0.107994130821461	1.43199986673833	True	lf
4748	-0.0062424965790498	0.880870304704451	0.0416538433367026	0.0550880304047163	0.0062424965790498	0.0298208296144388	True	lf
4749	0.0188714146709298	0.596865476487171	0.0356795878665096	0.22412354056674	0.0188714146709298	0.183422320652081	True	lf
4750	-0.017184124861104	0.744326942866341	0.052691229026074	0.128236260295513	0.017184124861104	0.162461762283098	True	lf
4751	-0.0387979996849283	0.306983735780987	0.0379787399672333	0.512884633147179	0.0387979996849283	0.440329098745032	True	lf
4752	0.0115071951574238	0.847743799817026	0.0599339434886008	0.0717353778578671	0.0115071951574238	0.0929190258318405	True	lf
4753	0.0570374513634699	0.307060035747016	0.0558418544140026	0.512776703856393	0.0570374513634699	0.688910785338919	True	lf
4754	0.0436900438545328	0.525262630046383	0.068775685226958	0.279623496097633	0.0436900438545328	0.505842379351698	True	lf
4755	-0.0201492842158185	0.746424155998816	0.0623126258392006	0.12701431426794	0.0201492842158185	0.199383571419184	True	lf
4756	0.0329521906623284	0.525437305763824	0.0518943276860705	0.279479095782528	0.0329521906623284	0.363251051263556	True	lf
4757	0.0276843733267797	0.577151967426813	0.0496536494247558	0.238709819556185	0.0276843733267797	0.294978294220398	True	lf
4758	-0.0361389070804235	0.48088075357452	0.0512691012196325	0.317962604468405	0.0361389070804235	0.405101478861386	True	lf
4759	0.020104327257326	0.617257100575927	0.0402294524090348	0.209533905489661	0.020104327257326	0.198820776556335	True	lf
4760	-0.0129729978211128	0.747484573538737	0.0402940788812779	0.126397765807725	0.0129729978211128	0.110728313179849	True	lf
4761	0.0360083607402719	0.57726144466059	0.064601810473038	0.238627448096935	0.0360083607402719	0.403379111476861	True	lf
4762	0.032176511496742	0.654646221377249	0.0719322408898763	0.183993334529976	0.032176511496742	0.353126062433312	True	lf
4763	-0.0152487786904585	0.762459082850807	0.0504503533701	0.117783457645327	0.0152487786904585	0.13858235748545	True	lf
4764	-0.0167684585751916	0.786080404835679	0.0617841480458101	0.104533029545178	0.0167684585751916	0.157318297018139	True	lf
4765	0.0335804265610622	0.347566253126066	0.0357497032309627	0.458962397909857	0.0335804265610622	0.371469336166353	True	lf
4766	-0.0670486288559513	0.228344219592701	0.0556588726589882	0.641409977841818	0.0670486288559513	0.82996493619373	True	lf
4767	-0.0019087193344493	0.965155529411903	0.0436928273347923	0.015402696891673	0.0019087193344493	-0.021073776625401	True	lf
4768	0.0253047123909517	0.47636356305425	0.0355321691265153	0.32206146500971	0.0253047123909517	0.264520368750322	True	lf
4769	0.021568032477462	0.714332376117203	0.0589219956237821	0.146099665638583	0.021568032477462	0.217191040411027	True	lf
4770	-0.0635753219108562	0.207127548840568	0.0503964743485042	0.683762134260799	0.0635753219108562	0.780691474951294	True	lf
4771	-0.0927106401601525	0.228616356508515	0.0770066238171882	0.640892700943049	0.0927106401601525	1.20342215614343	True	lf
4772	-0.0589155150468893	0.361903470101894	0.0646184805079099	0.441407252650631	0.0589155150468893	0.715141857981356	True	lf
4773	0.0132356544704494	0.770882065671036	0.0454487842200322	0.113012057935992	0.0132356544704494	0.113930466756629	True	lf
4774	-0.0022343952152729	0.95540226554725	0.0399540609386391	0.0198137332080944	0.0022343952152729	-0.017282716860362	True	lf
4775	-0.032592198028731	0.546384878889141	0.0540334016924611	0.262501328187937	0.032592198028731	0.358549001671566	True	lf
4776	-0.050273721933404	0.172542137195806	0.036855384205948	0.763104826869619	0.050273721933404	0.595382703827002	True	lf
4777	0.0322822427257623	0.421014019477982	0.0401189464653908	0.375703442215276	0.0322822427257623	0.354504736962149	True	lf
4778	0.0238738140638388	0.669798845752809	0.0559860810888573	0.174055605204061	0.0238738140638388	0.246323815097162	True	lf
4779	-0.0519476644985277	0.319239357356443	0.0521551270050181	0.495883572117523	0.0519476644985277	0.618388891166996	True	lf
4780	-0.0588082824136196	0.277217654116937	0.0541218255189837	0.55717911590211	0.0588082824136196	0.713641172189695	True	lf
4781	0.0505253496318509	0.163894368629484	0.0362945329988319	0.785435968425576	0.0505253496318509	0.598834940325091	True	lf
4782	0.0088848040547913	0.846760696033462	0.0459749448420907	0.0722393087678055	0.0088848040547913	0.0613179635835409	True	lf
4783	0.0150902998504195	0.783409372721663	0.0548980172616998	0.106011236851277	0.0150902998504195	0.136634731324165	True	lf
4784	-0.0339705546773892	0.560669920575367	0.0583840255143876	0.251292742775321	0.0339705546773892	0.376580818757354	True	lf
4785	0.0243927080684311	0.614100141394826	0.0483762057922937	0.21176080262274	0.0243927080684311	0.252912195685687	True	lf
4786	-0.032717957322886	0.384378312881218	0.0376130105577791	0.415241123765498	0.032717957322886	0.360191010669665	True	lf
4787	0.0529844037896767	0.139644821528374	0.0358701962167389	0.854975164677269	0.0529844037896767	0.632684717191271	True	lf
4788	-0.0141100498846053	0.688565638937143	0.0352045077181309	0.162054653418053	0.0141100498846053	0.124614316677485	True	lf
4789	-0.0402616979092879	0.441070535179202	0.0522616725396906	0.355491953412915	0.0402616979092879	0.459836358992144	True	lf
4790	0.0698999262729481	0.0943796058406991	0.041787822849515	1.02512184074139	0.0698999262729481	0.870666663345946	True	lf
4791	0.0106933719589713	0.813490765821251	0.0453252769228154	0.089647372506639	0.0106933719589713	0.0830760832215762	True	lf
4792	-0.0754570561370629	0.276860316689	0.069392215101683	0.557739288667761	0.0754570561370629	0.950613094098663	True	lf
4793	0.0190770609181355	0.632031282122081	0.0398376810280796	0.199261425963203	0.0190770609181355	0.185985925194579	True	lf
4794	0.0752465985313168	0.100644869298736	0.0458335748674742	0.997208359792138	0.0752465985313168	0.947571043742006	True	lf
4795	-0.0443994938337301	0.208365862352894	0.0352917065741743	0.681173432235227	0.0443994938337301	0.515416852374224	True	lf
4796	0.0037023129322211	0.946847791659887	0.0555354476446417	0.0237198293970048	0.0037023129322211	-0.0001271397922353	True	lf
4797	-0.0334103135960092	0.369322409183087	0.0372158866500129	0.432594340089895	0.0334103135960092	0.369242424667959	True	lf
4798	0.0277405980017509	0.654524216431278	0.0619921068570003	0.184074280560261	0.0277405980017509	0.295700857860832	True	lf
4799	0.0328456789417731	0.403352747934005	0.0393056219196438	0.394314979979205	0.0328456789417731	0.361859298778617	True	lf
4800	0.079787073527461	0.207279664245128	0.0632687934707075	0.683443303498718	0.079787073527461	1.01343983566423	True	lf
4801	0.0274812654654041	0.460195548464221	0.0372110214241303	0.337057586638204	0.0274812654654041	0.2923692009174	True	lf
4802	0.0038780132336653	0.955573086535793	0.0696111180249178	0.019736090539565	0.0038780132336653	0.0019337119716001	True	lf
4803	-0.0053269318909592	0.913815151894832	0.0492197174316742	0.0391416452190739	0.0053269318909592	0.0189887904434078	True	lf
4804	-0.0477181110550531	0.242224969671422	0.0408041164444841	0.615781089799244	0.0477181110550531	0.560444093262384	True	lf
4805	-0.0116795565592993	0.80545107330594	0.0474203073642405	0.0939608354292478	0.0116795565592993	0.0950078107728351	True	lf
4806	-0.0154542628878634	0.718824360244342	0.042924876927758	0.143377213504593	0.0154542628878634	0.14110941673046	True	lf
4807	0.0223176482351113	0.728205687555861	0.0642209801481139	0.137745933388233	0.0223176482351113	0.226636303625487	True	lf
4808	0.032888386988599	0.360048084917163	0.0359328530690682	0.443639494733693	0.032888386988599	0.362417295072735	True	lf
4809	-0.0053261920901418	0.910004718669538	0.0471208538019838	0.040956355715358	0.0053261920901418	0.0189800550325706	True	lf
4810	0.0400664876896762	0.281920237836677	0.0372359696348197	0.549873746883565	0.0400664876896762	0.457230010051144	True	lf
4811	0.0585401390654976	0.282864503690247	0.0545113830631765	0.548421548190486	0.0585401390654976	0.709890152260658	True	lf
4812	0.0214922316600098	0.602446608919621	0.041260960267079	0.220081435855236	0.0214922316600098	0.216237336796576	True	lf
4813	-0.0019574429054632	0.972664039105577	0.0571228454085794	0.0120371403666405	0.0019574429054632	-0.0205069561845777	True	lf
4814	-0.0347393380893231	0.581006078441584	0.0629431905524023	0.235819324029928	0.0347393380893231	0.386671333389262	True	lf
4815	0.0875418158568374	0.186395490361097	0.0662534248655634	0.729564599143963	0.0875418158568374	1.12702454990751	True	lf
4816	0.0148768994077953	0.784909411053732	0.054508733372549	0.105180463700236	0.0148768994077953	0.134014017002659	True	lf
4817	0.0076482091184496	0.892190767047459	0.056430758437068	0.0495422754242479	0.0076482091184496	0.0465339728730087	True	lf
4818	-0.0390843606945673	0.384812457958276	0.0449729686053459	0.414750876512199	0.0390843606945673	0.444139109185208	True	lf
4819	0.0256380801829384	0.551507807044146	0.0430528699476635	0.258448335386629	0.0256380801829384	0.268772557004379	True	lf
4820	0.0100175257633714	0.80624466213492	0.0408422654557675	0.0935331476596506	0.0100175257633714	0.074926474765237	True	lf
4821	0.0404765055864295	0.511685985490823	0.0616818016573961	0.290996477707092	0.0404765055864295	0.462706028952036	True	lf
4822	0.0313751933057654	0.669224574526276	0.0734416596255574	0.174428119734148	0.0313751933057654	0.342692198767282	True	lf
4823	-1.7345557325305e-13	0.999999999997011	0.0463082847274749	1.2979365536093398e-12	1.7345557325305e-13	-0.0431810348240272	True	lf
4824	0.0091942686715587	0.81423044951261	0.0391292062875594	0.0892526604827405	0.0091942686715587	0.0650295936248594	True	lf
4825	0.0577375007266091	0.136598737447487	0.038787038031187	0.864553314725667	0.0577375007266091	0.698675529987896	True	lf
4826	-0.0970581703850588	0.0637158252292718	0.0523460793910851	1.19575268766198	0.0970581703850588	1.26806339115107	True	lf
4827	0.0440489367099698	0.264172297502733	0.0394497345407416	0.578112726738505	0.0440489367099698	0.510683572592107	True	lf
4828	-0.0045952326871571	0.906552988589298	0.0391458431252323	0.0426068060424154	0.0045952326871571	0.0103626409022578	True	lf
4829	-0.0758604651606594	0.0323987063887899	0.0354578189613044	1.48947232989913	0.0758604651606594	0.956447218939918	True	lf
4830	-0.0238288087215078	0.725147014276468	0.0677747419756751	0.139573936854575	0.0238288087215078	0.245752939941096	True	lf
4831	-0.019234508314955	0.6283985864091	0.0397421910464363	0.201764800582125	0.019234508314955	0.187949984162092	True	lf
4832	-0.0106840459483237	0.761910243381357	0.0352639903312048	0.118096187584497	0.0106840459483237	0.0829634748106814	True	lf
4833	0.0022194667387848	0.952476203376057	0.0372409320938533	0.0211458659112059	0.0022194667387848	-0.0174566136485939	True	lf
4834	0.0330752767112971	0.517945473705172	0.0511592834374241	0.285715957852045	0.0330752767112971	0.364859947559162	True	lf
4835	0.0310436574057619	0.592527134450426	0.0580062845337043	0.227291756588311	0.0310436574057619	0.338383021658173	True	lf
4836	-0.0698436956933821	0.206682517149287	0.0553112103439876	0.684696257899606	0.0698436956933821	0.869861844488783	True	lf
4837	-0.0370230560471496	0.367654476846229	0.0410967473196318	0.434560141353397	0.0370230560471496	0.416784137209504	True	lf
4838	-0.0396630569486884	0.28275598958193	0.0369251042783187	0.548588186703727	0.0396630569486884	0.45184818449574	True	lf
4839	0.0194199993515285	0.732607707664537	0.056840337096741	0.135128516495159	0.0194199993515285	0.190265320827434	True	lf
4840	-0.0057039562678232	0.892558932635809	0.0422305814540799	0.0493630992789952	0.0057039562678232	0.0234442258187153	True	lf
4841	-0.0588374453730594	0.219326378044426	0.0479006961409831	0.658909133255345	0.0588374453730594	0.714049263092442	True	lf
4842	-0.0241615251751214	0.733753771998078	0.0710348010346705	0.134449653166829	0.0241615251751214	0.249975417417335	True	lf
4843	-0.0046082631021401	0.916262139581239	0.0438284248111835	0.0379802583336599	0.0046082631021401	0.0105160205708262	True	lf
4844	0.0118321338002666	0.764149982587522	0.0394357631250086	0.116821392448629	0.0118321338002666	0.0968580387855953	True	lf
4845	0.0254326978196284	0.510355621162845	0.0386348379306946	0.292127097457044	0.0254326978196284	0.266152285218215	True	lf
4846	0.0521173848434001	0.191443478384443	0.0398963132809955	0.717959423517864	0.0521173848434001	0.620726748736796	True	lf
4847	-0.0082185039972288	0.827237477442571	0.0376570728339558	0.082369798382378	0.0082185039972288	0.053342639073641	True	lf
4848	0.020557408952497	0.563533318761183	0.0355910009373735	0.249080401310253	0.020557408952497	0.204496873301963	True	lf
4849	0.0811953750064587	0.0248640056309152	0.0361912399141945	1.60442890452513	0.0811953750064587	1.03396884724871	True	lf
4850	-0.0065845195795039	0.888261681746514	0.0468635271724024	0.0514590722881819	0.0065845195795039	0.0338781606478884	True	lf
4851	-0.0178495103132949	0.641030390831472	0.0382824238820436	0.193121380375822	0.0178495103132949	0.170711925631005	True	lf
4852	-0.0011561616073572	0.987868264344325	0.0760359421290192	0.0053009662249972	0.0011561616073572	-0.0298128632231311	True	lf
4853	-0.0243414662285319	0.557044985775517	0.0414508850378422	0.25410973070569	0.0243414662285319	0.252261055220283	True	lf
4854	-0.0861800105942381	0.0240766707394128	0.0382019921587397	1.61840356639525	0.0861800105942381	1.1069846840746	True	lf
4855	0.0135456693843135	0.761364521631615	0.0446036925758928	0.118407364478056	0.0135456693843135	0.117714229705905	True	lf
4856	-0.0229365837866904	0.552726963805751	0.0386346686320405	0.257489348614511	0.0229365837866904	0.234453818929683	True	lf
4857	0.0476044306472768	0.476551301998323	0.0668732785797752	0.321890339568195	0.0476044306472768	0.558895204564212	True	lf
4858	-0.0397772545785938	0.352688955626298	0.0427994872494104	0.452608139951606	0.0397772545785938	0.453370970437948	True	lf
4859	-0.074762264926568	0.273086076794475	0.0682147839164856	0.563700441659877	0.074762264926568	0.940574454492064	True	lf
4860	-0.0598745206351892	0.103270683401458	0.0367508716019172	0.986022948993413	0.0598745206351892	0.728578581597097	True	lf
4861	-0.0257287737022414	0.65047622421579	0.0567837859032301	0.186768572861952	0.0257287737022414	0.269930207250671	True	lf
4862	0.0377623614945593	0.406320184945551	0.0454756340203848	0.391131602500747	0.0377623614945593	0.426576342547221	True	lf
4863	-0.0206592363851153	0.630853014710684	0.0429929116665755	0.200071817199739	0.0206592363851153	0.20577381852597	True	lf
4864	0.0267481203652617	0.525971984241609	0.0421783687928547	0.279037387810725	0.0267481203652617	0.282965956768419	True	lf
4865	-0.0319301054486543	0.40056232297817	0.037984113201272	0.39732990300101	0.0319301054486543	0.349914840679421	True	lf
4866	0.0097050716117801	0.794280362690269	0.0372189188707747	0.100026174553316	0.0097050716117801	0.0711663472641934	True	lf
4867	-0.0048890615422262	0.897436184721878	0.0379288841595771	0.0469964236504762	0.0048890615422262	0.0138233737407715	True	lf
4868	0.0312367160628511	0.421841805143743	0.0388888809175919	0.374850383241429	0.0312367160628511	0.340891774034929	True	lf
4869	0.0609940973412397	0.160019496335241	0.0434119837685845	0.795827100875422	0.0609940973412397	0.744300620078297	True	lf
4870	-0.0331766967915834	0.458742249168379	0.0447777344704144	0.338431260444137	0.0331766967915834	0.366186102145529	True	lf
4871	-0.0255271589408442	0.599994489116411	0.0486780095581887	0.22185273854523	0.0255271589408442	0.267357195120545	True	lf
4872	-0.0092808254715175	0.790647088313157	0.0349599221349066	0.102017324086672	0.0092808254715175	0.0660685770624314	True	lf
4873	0.0244035553520428	0.683403258710679	0.059838521546775	0.165322954661207	0.0244035553520428	0.253050049039493	True	lf
4874	0.0915668751516531	0.224347240030933	0.0753606174665511	0.649079268884235	0.0915668751516531	1.18647263303908	True	lf
4875	-0.0150746193786074	0.810978655304589	0.0630305513718668	0.0909905761284544	0.0150746193786074	0.136442090473104	True	lf
4876	0.0024634879918398	0.960409709240575	0.049627625174091	0.0175434581024206	0.0024634879918398	-0.0146126421868789	True	lf
4877	-0.0100735487228315	0.776601206713173	0.0355013679787503	0.109801938965782	0.0100735487228315	0.0756011711317397	True	lf
4878	-0.0448388563265928	0.212605011612736	0.0359737034828813	0.672426502323993	0.0448388563265928	0.521355492720279	True	lf
4879	-0.0319835583456468	0.377747408623955	0.0362603027706305	0.422798506272001	0.0319835583456468	0.350611240663263	True	lf
4880	-0.0146772260491828	0.699014206326131	0.0379598295547997	0.155513997836076	0.0146772260491828	0.131563828881704	True	lf
4881	0.0558618461710678	0.436177408827441	0.071740589821959	0.360336831823932	0.0558618461710678	0.672547595326681	True	lf
4882	0.0128730799447606	0.780948972418459	0.0462922928475122	0.107377342206025	0.0128730799447606	0.109511041734999	True	lf
4883	-0.0497337510049081	0.334808503710896	0.0515656908362928	0.475203520010267	0.0497337510049081	0.587981806712794	True	lf
4884	0.0582706711817292	0.243773292888008	0.0499916874782169	0.613013876185667	0.0582706711817292	0.70612285307277	True	lf
4885	0.020510289392268	0.568833836982203	0.0359975013945814	0.245014577577912	0.020510289392268	0.203906138812551	True	lf
4886	-0.108555239542634	0.0151459725251424	0.0446937262120396	1.8197028353227	0.108555239542634	1.44045644175424	True	lf
4887	0.0097846135247919	0.888694789371361	0.069912090670119	0.051247366195969	0.0097846135247919	0.0721231137004328	True	lf
4888	-0.0302469367470952	0.441995538541025	0.0393416268773603	0.35458211435406	0.0302469367470952	0.328046111136177	True	lf
4889	-0.0238323826897938	0.506020260295119	0.0358356222404792	0.295832094309961	0.0238323826897938	0.245798271079681	True	lf
4890	0.0396847519055252	0.372153642423504	0.044467372251206	0.429277726029392	0.0396847519055252	0.452137441090416	True	lf
4891	-0.0016666742002944	0.964332062744415	0.0372707434830979	0.0157733932909532	0.0016666742002944	-0.0238877510493705	True	lf
4892	-0.0404151631977971	0.379355668943875	0.045974170639746	0.42095342162325	0.0404151631977971	0.461886362679025	True	lf
4893	0.0240758572154785	0.558330944444476	0.0411326416278483	0.253108301526145	0.0240758572154785	0.248887748396532	True	lf
4894	0.0808696570695114	0.0584330928736654	0.0427331305870089	1.23334112579966	0.0808696570695114	1.02921677663454	True	lf
4895	0.0517847232310732	0.307742023389762	0.050770759915789	0.511813195074813	0.0517847232310732	0.616145321595972	True	lf
4896	-0.0468614703267222	0.331752276616573	0.0482814060249193	0.479186088151175	0.0468614703267222	0.548783611116054	True	lf
4897	-0.0228210405800528	0.62986047664722	0.0473540985763061	0.200755642503512	0.0228210405800528	0.232993151916529	True	lf
4898	-0.0175780645134287	0.64086647988942	0.0376817354447684	0.193232443316485	0.0175780645134287	0.167343776791801	True	lf
4899	0.0300821101638718	0.446670060059156	0.0395308410880281	0.350013156968209	0.0300821101638718	0.325910883054224	True	lf
4900	-0.0024748783309853	0.960327778039203	0.0497540368884221	0.0175805087341796	0.0024748783309853	-0.0144798168523342	True	lf
4901	0.0490799188971472	0.465598874005125	0.0672642202907809	0.331988078645866	0.0490799188971472	0.579033714937131	True	lf
4902	-0.0455815084432154	0.406300097887045	0.0548895567392518	0.39115307304204	0.0455815084432154	0.531409386608255	True	lf
4903	0.0462101723575729	0.451820237237123	0.0614183444439778	0.345034320729559	0.0462101723575729	0.539935589314701	True	lf
4904	0.011324909150727	0.76044837179804	0.0371439963643758	0.11893026564035	0.011324909150727	0.0907115351126264	True	lf
4905	-0.0098849190369117	0.867931589890256	0.0594451540833662	0.0615145044364219	0.0098849190369117	0.0733300771407593	True	lf
4906	0.0166721942852931	0.777087590728601	0.0588881208603698	0.109530026210494	0.0166721942852931	0.156128265655287	True	lf
4907	0.0849902532968552	0.0826321988683639	0.0489684216728798	1.08285069037933	0.0849902532968552	1.08950818621388	True	lf
4908	0.0163596278306971	0.657484599683904	0.0368968072752826	0.182114415234599	0.0163596278306971	0.152267256133949	True	lf
4909	-0.0338076739808385	0.64764449042053	0.0739714246503044	0.18866332471105	0.0338076739808385	0.37444600143884	True	lf
4910	-0.0397220382556973	0.380984281710303	0.0453404363892078	0.419092941666366	0.0397220382556973	0.452634617929535	True	lf
4911	-0.0740265043737577	0.11402367088014	0.0468414447631134	0.943004981422347	0.0740265043737577	0.929957056816129	True	lf
4912	-0.0302983430091832	0.686318649219176	0.0750226482662106	0.163474199939375	0.0302983430091832	0.328712278894243	True	lf
4913	-0.0678037309718874	0.0565314684275024	0.0355567479963889	1.2477097334205	0.0678037309718874	0.840722143344369	True	lf
4914	0.0524170556623951	0.390552952662439	0.06104838010964	0.408320074488308	0.0524170556623951	0.624856993649568	True	lf
4915	0.0372490995111475	0.331833434199821	0.0383842157716792	0.479079858344926	0.0372490995111475	0.419775858035878	True	lf
4916	0.0156193576663806	0.710635168725511	0.0421003345031209	0.148353303453107	0.0156193576663806	0.143141202298599	True	lf
4917	0.0083581621749363	0.831695640287076	0.039327465589867	0.0800355750637189	0.0083581621749363	0.0550124635184997	True	lf
4918	-0.0202025580408264	0.579844084782062	0.0364922375421897	0.236688768888312	0.0202025580408264	0.200050599650921	True	lf
4919	-0.0275675129959241	0.440915408260878	0.0357718456668054	0.355644724022966	0.0275675129959241	0.293476909546358	True	lf
4920	0.015510783865483	0.780483159940703	0.0556561573944422	0.107636463035551	0.015510783865483	0.141804863956282	True	lf
4921	0.0631968795432782	0.0820755726100924	0.0363457793846174	1.08578607868043	0.0631968795432782	0.775343765077345	True	lf
4922	0.0388265715681175	0.274924617813281	0.0355622482778329	0.5607863700082	0.0388265715681175	0.440709104224471	True	lf
4923	0.161785338547987	0.0107074456941534	0.0633929177500226	1.9703141195734	0.161785338547987	2.25133089465096	True	lf
4924	0.0079894173699329	0.832421172065672	0.0377576426890459	0.0796568823355214	0.0079894173699329	0.050605661753546	True	lf
4925	-0.0708727383104157	0.100287805283567	0.0431241043199694	0.99875187276261	0.0708727383104157	0.884603740711507	True	lf
4926	0.0411741924164724	0.375577171525321	0.0464680725769065	0.42530081305631	0.0411741924164724	0.472038599307805	True	lf
4927	0.0818320986427506	0.182190110584085	0.061341473553778	0.739475200553606	0.0818320986427506	1.04326527679606	True	lf
4928	0.0235496835591291	0.568227758909849	0.0412671971719075	0.24547755405747	0.0235496835591291	0.242214334146224	True	lf
4929	0.0558201968647229	0.185909641714905	0.0421992586354269	0.730698086102255	0.0558201968647229	0.671968689522401	True	lf
4930	0.0117563313060776	0.761906067450816	0.0388024965125237	0.118098567902358	0.0117563313060776	0.0959386790064797	True	lf
4931	0.0306221972496998	0.518133562212084	0.0473862675304833	0.285558275283965	0.0306221972496998	0.33291158882553	True	lf
4932	-0.0225565090373025	0.769952733261052	0.0771329563102821	0.113535934975542	0.0225565090373025	0.229651240411631	True	lf
4933	-0.0596275976939548	0.18097590453622	0.0445728414591714	0.742379244045515	0.0596275976939548	0.725116219606902	True	lf
4934	0.12323840270963	0.0583758274690149	0.0651068111145051	1.23376695031996	0.12323840270963	1.66295663604881	True	lf
4935	0.0552951382182329	0.130345636910186	0.0365529615200699	0.884903501492534	0.0552951382182329	0.664675399917638	True	lf
4936	-0.0950105155483535	0.055500985971091	0.0496155694009127	1.25569930159803	0.0950105155483535	1.23757644905926	True	lf
4937	-0.0173597407062756	0.66528127002107	0.0401257714909541	0.176994703280238	0.0173597407062756	0.164637246350019	True	lf
4938	-0.0877583469510555	0.0181394058487975	0.037142300496741	1.74137694223814	0.0877583469510555	1.13021444379899	True	lf
4939	-0.0077382426047138	0.911435253416315	0.0695707619182897	0.0402741773466408	0.0077382426047138	0.0476077922196506	True	lf
4940	0.113684292392603	0.0039649982620668	0.0394609279652112	2.40175699870576	0.113684292392603	1.51793201288165	True	lf
4941	0.0853580107159771	0.0972099329860863	0.0514659707396601	1.01228935626053	0.0853580107159771	1.09490703791936	True	lf
4942	0.0804795302941547	0.077014413194212	0.0455129357555879	1.11342798930883	0.0804795302941547	1.02352819432494	True	lf
4943	-0.0646796350263492	0.167928054170496	0.0469069621718834	0.774876744280834	0.0646796350263492	0.796320176084223	True	lf
4944	0.0373908768532729	0.388792477972207	0.0433864867389242	0.410282146026535	0.0373908768532729	0.421653319089581	True	lf
4945	-0.0367915442308206	0.378018365125473	0.0417349014478301	0.422487100483132	0.0367915442308206	0.41372210881295	True	lf
4946	0.0235123926451507	0.501220245205902	0.034958973891593	0.29997139537215	0.0235123926451507	0.24174183853869	True	lf
4947	-0.0118144233484001	0.808075170429636	0.04863705322048	0.0925482375121593	0.0118144233484001	0.0966432152070156	True	lf
4948	-0.0866040631724053	0.232754770672161	0.0725757101064324	0.633101408712414	0.0866040631724053	1.11322080287861	True	lf
4949	0.0602840862175291	0.0929276756268892	0.0358801306626404	1.03185492559662	0.0602840862175291	0.734325630166483	True	lf
4950	0.118679286399041	0.0474712706348078	0.0598763987249664	1.32356914362817	0.118679286399041	1.59365186211955	True	lf
4951	-0.0179197978014624	0.816809348971158	0.0773569867908835	0.0878793000796316	0.0179197978014624	0.171584619812153	True	lf
4952	0.0884541733627652	0.0694450007938613	0.0487212918370868	1.15835901278865	0.0884541733627652	1.1404716269885	True	lf
4953	-0.0747006980056035	0.115642497094456	0.0474793670342324	0.936882539081678	0.0747006980056035	0.9396854907402	True	lf
4954	-0.0223965848505609	0.613733460326958	0.0443715167795249	0.212020198633575	0.0223965848505609	0.227632372952013	True	lf
4955	0.005263567625606	0.887506055215098	0.0372087089051167	0.0518286751883244	0.005263567625606	0.0182406993960505	True	lf
4956	0.0022678722339495	0.949051227820914	0.0354919177855614	0.0227103446227782	0.0022678722339495	-0.0168927123035996	True	lf
4957	-0.0125848641653437	0.802050618392225	0.050200080074984	0.0957982219967398	0.0125848641653437	0.106002474077874	True	lf
4958	0.0043702193908277	0.937640360359296	0.0558594740293041	0.0279637068890439	0.0043702193908277	0.0077154000933787	True	lf
4959	0.0095048154833736	0.808115852737169	0.0391374309965996	0.092526373634161	0.0095048154833736	0.0687589522834707	True	lf
4960	0.0635186177109814	0.273189714627893	0.0579683494844887	0.56353565551919	0.0635186177109814	0.779889930011798	True	lf
4961	-0.0402418264534349	0.510612304306562	0.0611685211970213	0.291908724141915	0.0402418264534349	0.459570979339255	True	lf
4962	-0.0026050875069964	0.948529583252669	0.0403555386947153	0.0229491195533514	0.0026050875069964	-0.0129609404749422	True	lf
4963	0.0205951558613745	0.563174107205488	0.0356235401939727	0.249357320762747	0.0205951558613745	0.204970175819934	True	lf
4964	0.0211488030074837	0.583339263649934	0.0385565669268052	0.234078790906481	0.0211488030074837	0.211919644078512	True	lf
4965	0.0963561607487767	0.0944580105268858	0.0576176911239832	1.02476120576646	0.0963561607487767	1.25760328135254	True	lf
4966	-0.0555624054856612	0.193535332617483	0.0427340158504327	0.713239736794853	0.0555624054856612	0.668386748921796	True	lf
4967	0.0072446579537941	0.899501558642045	0.0573647876176136	0.0459980797791826	0.0072446579537941	0.0417258370011768	True	lf
4968	0.0582355977091195	0.137996832453081	0.0392610460852061	0.860130882178011	0.0582355977091195	0.705632674175593	True	lf
4969	0.0603037765913831	0.104860020077752	0.0371847203720104	0.97939006346708	0.0603037765913831	0.73460205537836	True	lf
4970	-0.0251291487935171	0.631072355399857	0.0523286222578411	0.199920844005634	0.0251291487935171	0.262282948252743	True	lf
4971	-0.0036963709537084	0.928158577445046	0.0409970490277448	0.032377817503353	0.0036963709537084	-0.0001968076785975	True	lf
4972	0.0158491431553113	0.652190678418755	0.0351639812260881	0.185625412736789	0.0158491431553113	0.145971252127247	True	lf
4973	0.0662775535009426	0.14544481240794	0.0455262004125107	0.837301764157614	0.0662775535009426	0.818996593772721	True	lf
4974	-0.0487115495605615	0.369727440200259	0.0543059275027163	0.432118316034102	0.0487115495605615	0.573998855445233	True	lf
4975	-0.0179713304222396	0.639899984302476	0.0384135229417358	0.19388790048468	0.0179713304222396	0.172224597003056	True	lf
4976	-0.081885351483205	0.0918989393219502	0.0485832475898103	1.03668950111968	0.081885351483205	1.04404320376879	True	lf
4977	-0.0496696245497081	0.237764861417283	0.0420717965875846	0.62385232810325	0.0496696245497081	0.5871035464716	True	lf
4978	-0.0684908009354646	0.263350395001301	0.0612341122687666	0.579466025904349	0.0684908009354646	0.850523852812438	True	lf
4979	0.0175189102369855	0.630340270557054	0.0364030838559345	0.200424946210842	0.0175189102369855	0.166610231519461	True	lf
4980	0.0548649755144898	0.471589884508515	0.076212510074735	0.326435518990962	0.0548649755144898	0.658706880440029	True	lf
4981	-0.0268703653117329	0.540176993925393	0.0438667352579906	0.267463916305576	0.0268703653117329	0.284532262669814	True	lf
4982	-0.004517872096381	0.910467372873449	0.0401770620832462	0.0407356127849421	0.004517872096381	0.0094522158394297	True	lf
4983	0.0338729209279729	0.351056834852804	0.036323238050575	0.454622567110259	0.0338729209279729	0.3753010411509	True	lf
4984	0.0442409889614621	0.527211851426325	0.0699719069926336	0.278014835608272	0.0442409889614621	0.513276140245352	True	lf
4985	0.0407720724858595	0.526551887994929	0.0643825458587311	0.278558825694979	0.0407720724858595	0.466657427907122	True	lf
4986	-0.0187858369315726	0.768995823583408	0.0639651432188504	0.11407601884565	0.0187858369315726	0.182356070754063	True	lf
4987	-0.0889859813715936	0.0798974340331135	0.0508119235763857	1.09746716815978	0.0889859813715936	1.14831754115665	True	lf
4988	-0.0229751004009561	0.660804454043433	0.0523586040120124	0.179927038387484	0.0229751004009561	0.23494086718621	True	lf
4989	0.121921926772729	0.0414011200091599	0.0597805872244564	1.38298790991247	0.121921926772729	1.64292771872761	True	lf
4990	0.0122015983966753	0.74301497358206	0.0372154978408939	0.129002434047585	0.0122015983966753	0.101343011978061	True	lf
4991	0.0056657725385399	0.934266628055123	0.0686943658942884	0.0295291638467268	0.0056657725385399	0.0229926668654324	True	lf
4992	-0.0580287126302677	0.26434680961476	0.0519888558153941	0.57782592670039	0.0580287126302677	0.702742075873702	True	lf
4993	-0.0384614841740026	0.36519765545213	0.0424751531782401	0.437472019274297	0.0384614841740026	0.43585580828269	True	lf
4994	0.0158466494768543	0.673331176332633	0.0375886600441446	0.171771276523042	0.0158466494768543	0.145940526566194	True	lf
4995	0.0598182257966652	0.148032412086185	0.0413532990653126	0.829643184273736	0.0598182257966652	0.727789049249308	True	lf
4996	0.0146973047506291	0.850920928168436	0.0782006472583458	0.0701107948573823	0.0146973047506291	0.131810129025713	True	lf
4997	0.0192827957712336	0.624555922098457	0.0394005931091314	0.204428669265118	0.0192827957712336	0.188552566966811	True	lf
4998	-0.0926596578720092	0.0283424541550354	0.0422618427050014	1.54756254717805	0.0926596578720092	1.2026661298448	True	lf
4999	-0.0433204778017308	0.282304199807366	0.0402922139526387	0.549282660855573	0.0433204778017308	0.500862133474079	True	lf
5000	-0.0430838144569407	0.376924504295342	0.0487606692649465	0.423745627649054	0.0430838144569407	0.497675506002475	True	lf
5001	0.0481720275717906	0.417292158697781	0.0593889332357009	0.379559776003077	0.0481720275717906	0.566633189876952	True	lf
5002	0.153087908702681	0.0005667701306691	0.0444114441609486	3.2465930455583	0.153087908702681	2.11874980856469	True	lf
5003	0.005225817366231	0.907183322040722	0.0448213790489587	0.0423049425916707	0.005225817366231	0.0177951092901957	True	lf
5004	0.0964780033286981	0.030069573762969	0.0444768656001299	1.52187272799202	0.0964780033286981	1.25941816560252	True	lf
5005	0.0542310682158067	0.359636052912395	0.0592004224310597	0.444136777461444	0.0542310682158067	0.649922340297705	True	lf
5006	0.0034224101299258	0.927775320372972	0.0377565318596069	0.0325571842729497	0.0034224101299258	-0.0034069440879403	True	lf
5007	0.0288805937588557	0.458272806080888	0.0389386957184576	0.338875913035406	0.0288805937588557	0.310380216827707	True	lf
5008	-0.0113281821096143	0.849085886154659	0.0595327435693517	0.0710483780758227	0.0113281821096143	0.0907511565601331	True	lf
5009	-0.0293288333512505	0.442117173177202	0.0381576338422878	0.354462615446436	0.0293288333512505	0.316167048585185	True	lf
5010	0.0302053712606631	0.500308162201515	0.0448147612958457	0.300762411827439	0.0302053712606631	0.327507549091824	True	lf
5011	-0.0421697200998364	0.266510170517167	0.0379519262498708	0.574286212846782	0.0421697200998364	0.485386785398148	True	lf
5012	-0.085371328568102	0.015823949479472	0.0353804659857855	1.80068511230033	0.085371328568102	1.09510260395881	True	lf
5013	-0.0648967236181563	0.417501081712811	0.080043891278871	0.379342394955718	0.0648967236181563	0.799396648507233	True	lf
5014	-0.0102786186141477	0.788615884515619	0.0383375486519386	0.10313447949713	0.0102786186141477	0.0780721826853524	True	lf
5015	-0.0151271322170927	0.820720999630816	0.0667517577195274	0.0858044542249707	0.0151271322170927	0.137087277233397	True	lf
5016	-0.0459980575972417	0.266220691487717	0.0413723014016498	0.57475819285191	0.0459980575972417	0.537057222016539	True	lf
5017	0.0348015979059086	0.350228999313745	0.0372550198140962	0.455647896743389	0.0348015979059086	0.387489545999118	True	lf
5018	0.080336596368174	0.0254097909069589	0.0359429342405109	1.59499890867366	0.080336596368174	1.02144489445495	True	lf
5019	0.0386225463447002	0.381036748863255	0.0440902864780199	0.419033137030719	0.0386225463447002	0.43799625983086	True	lf
5020	-0.0187752981997825	0.668243869364162	0.0438102548460205	0.175065016878987	0.0187752981997825	0.182224787338183	True	lf
5021	-0.007769928176365	0.911255518750265	0.0697135669545005	0.0403598284895744	0.007769928176365	0.0479857986787001	True	lf
5022	-0.0189180295521017	0.683541094168818	0.0464091491165422	0.165235370731463	0.0189180295521017	0.18400325648831	True	lf
5023	0.0368576884607632	0.412010116469395	0.0449285993966983	0.385092120197703	0.0368576884607632	0.414596733880443	True	lf
5024	-0.0063838300597901	0.919524075905413	0.0631854452434257	0.0364368951415304	0.0063838300597901	0.0314967181430044	True	lf
5025	0.0178610249751395	0.794291718731537	0.0685008423933679	0.10001996537198	0.0178610249751395	0.170854876842958	True	lf
5026	0.0486470224199634	0.388824664756978	0.0564513806794572	0.410246193776371	0.0486470224199634	0.57311738475223	True	lf
5027	0.0138222521573278	0.861474301629968	0.0792116370231894	0.0647576733253691	0.0138222521573278	0.121093821391244	True	lf
5028	0.0161167669181708	0.646909729560653	0.0351848801877845	0.189156316995658	0.0161167669181708	0.149270439108283	True	lf
5029	-0.0338034606899763	0.343788921630049	0.0357064203315436	0.463708122275079	0.0338034606899763	0.374390793535848	True	lf
5030	0.0564652726310452	0.148478462057687	0.0390782942345518	0.828336539531188	0.0564652726310452	0.680941163596458	True	lf
5031	-0.0293615844886746	0.499157786063723	0.0434461536547731	0.301762150198205	0.0293615844886746	0.316590200273446	True	lf
5032	-0.0008862685533373	0.981603223754166	0.0384348499228728	0.008064023980781	0.0008862685533373	-0.0329397909715353	True	lf
5033	-0.0367945273295826	0.330771265037412	0.037832595470867	0.480472225775279	0.0367945273295826	0.413761550640395	True	lf
5034	-0.0114126589493186	0.800523997636244	0.045168416034282	0.0966256445257118	0.0114126589493186	0.091773987429552	True	lf
5035	-0.0031946695895365	0.943012731333828	0.0446908303369546	0.0254824439427301	0.0031946695895365	-0.0060725542729964	True	lf
5036	-0.0944680884250118	0.144325982693018	0.0647099605503294	0.840655476776139	0.0944680884250118	1.22951260490564	True	lf
5037	-0.0132932890061571	0.718314197102098	0.0368528399316639	0.143685549879984	0.0132932890061571	0.114633554454742	True	lf
5038	0.110317228692429	0.0043263456432562	0.038662604176707	2.36387878656998	0.110317228692429	1.46703705736769	True	lf
5039	0.0226380561408521	0.64779242058478	0.0495545379885253	0.188564137705069	0.0226380561408521	0.230681120217837	True	lf
5040	0.0329501569449432	0.393872228736162	0.0386459471788799	0.404644639479833	0.0329501569449432	0.363224473061579	True	lf
5041	0.0670005742406133	0.376610294705846	0.0757788601555805	0.424107812644276	0.0670005742406133	0.829280885520177	True	lf
5042	0.0766926789249459	0.119553682137253	0.049267783227679	0.922437043494134	0.0766926789249459	0.968495384837036	True	lf
5043	-0.023856232289491	0.602441461600917	0.0457987381705404	0.220085146493866	0.023856232289491	0.246100786585955	True	lf
5044	-0.0148169783101681	0.68933585121584	0.0370650063488265	0.161569133981778	0.0148169783101681	0.133278528441731	True	lf
5045	-0.0214588970937114	0.609256801531647	0.0419828683322345	0.215199613803189	0.0214588970937114	0.215818012514545	True	lf
5046	-0.0744829220449227	0.0508239932383183	0.0381384216850824	1.29393121545182	0.0744829220449227	0.936541790403664	True	lf
5047	-0.0060103245751907	0.90442953506861	0.0500578056871612	0.043625263765997	0.0060103245751907	0.027069992871371	True	lf
5048	-0.0922626544884413	0.129274537008661	0.0608203995956076	0.888487008960602	0.0922626544884413	1.19678053095585	True	lf
5049	-0.0676181903441899	0.0637014832079316	0.0364663346806284	1.19585045555286	0.0676181903441899	0.838077460283198	True	lf
5050	0.0959964454459243	0.17513824297293	0.0708002505282526	0.756619011548455	0.0959964454459243	1.25224668601353	True	lf
5051	0.0118099087814836	0.871873420505649	0.073226435553888	0.0595465618176945	0.0118099087814836	0.0965884570076401	True	lf
5052	0.0137837464892423	0.694210959544351	0.0350600379447626	0.158508534381021	0.0137837464892423	0.120623098468913	True	lf
5053	-0.0153655452986634	0.732744904281786	0.0449973745326654	0.135047193087407	0.0153655452986634	0.140018117828842	True	lf
5054	0.0574785929193535	0.114237917340029	0.0363920309305968	0.94218972307471	0.0574785929193535	0.69506231796964	True	lf
5055	-0.0078742200652198	0.842772828853214	0.0396990218059204	0.0742894745700311	0.0078742200652198	0.0492303464397142	True	lf
5056	-0.133563664767521	0.0876506908053167	0.0782024072648	1.05724465673214	0.133563664767521	1.82040514195461	True	lf
5057	0.0259064117651203	0.6882329871276	0.0645635918593928	0.162264515405647	0.0259064117651203	0.272198683729933	True	lf
5058	-0.0175554065265415	0.78125702414494	0.0632214237639208	0.107206064964766	0.0175554065265415	0.167062786286921	True	lf
5059	0.0042721717619807	0.926337515334132	0.046208732087866	0.0332307472919445	0.0042721717619807	0.0065626967653031	True	lf
5060	-0.0327517745991724	0.396705885990426	0.038644294155125	0.401531355779445	0.0327517745991724	0.360632664378731	True	lf
5061	-0.0061348367110771	0.937588370467535	0.0783490879246881	0.0279877881360312	0.0061348367110771	0.0285449081151103	True	lf
5062	0.0840964567392067	0.262882174715038	0.0751126206867493	0.580238861156296	0.0840964567392067	1.07639885528156	True	lf
5063	-0.0166305594744675	0.669109880033866	0.0389137300877445	0.174502557308569	0.0166305594744675	0.155613704485555	True	lf
5064	-0.0458319991712081	0.253336937483565	0.0401232011376941	0.596301483814833	0.0458319991712081	0.53480495344796	True	lf
5065	0.004788371179918	0.926014817702792	0.0515655113362232	0.0333820638633467	0.004788371179918	0.0126369413257714	True	lf
5066	0.0473519423855518	0.226252650613941	0.0391316248756149	0.645406324209984	0.0473519423855518	0.5554566908211	True	lf
5067	-0.0149742689438454	0.698981349908605	0.0387236297160674	0.155534411864956	0.0149742689438454	0.135209519929989	True	lf
5068	-0.0410482000983064	0.506412137335748	0.0617791346697187	0.295495893996286	0.0410482000983064	0.470351916111923	True	lf
5069	0.0529904657344687	0.319702324477024	0.0532530145081139	0.495254206068396	0.0529904657344687	0.632768411742735	True	lf
5070	-0.0355581792218564	0.543848170340935	0.0585797976961999	0.264522328218265	0.0355581792218564	0.397444782337662	True	lf
5071	-0.0765546161611398	0.150680188471368	0.053268982662733	0.821943845251196	0.0765546161611398	0.966495444112965	True	lf
5072	0.0786193843636481	0.263475386687182	0.0703079626872521	0.57925994942758	0.0786193843636481	0.996453091571807	True	lf
5073	0.0452244001476017	0.270015861063906	0.0410003017979103	0.568610724099488	0.0452244001476017	0.526572439654698	True	lf
5074	-0.0663053081381042	0.158509079705671	0.047021584648752	0.799945855508506	0.0663053081381042	0.819391106356581	True	lf
5075	0.002994117364097	0.96096002125656	0.0611682292993454	0.0172946798744628	0.002994117364097	-0.0084177224178751	True	lf
5076	-0.0626431460119599	0.399696683532502	0.074383630012971	0.398269455266313	0.0626431460119599	0.767526618698841	True	lf
5077	-0.0997677994314484	0.11060517224131	0.0625315671306927	0.956224563597887	0.0997677994314484	1.30851396710872	True	lf
5078	-0.0703872789261579	0.206948533155975	0.0557743579054982	0.684137647516536	0.0703872789261579	0.877645609382133	True	lf
5079	0.0279922275346315	0.51648716085132	0.0431466233939365	0.286940469963778	0.0279922275346315	0.298936283749081	True	lf
5080	-0.025447851841508	0.590633719516031	0.0473080578304233	0.228681762616936	0.025447851841508	0.266345558099114	True	lf
5081	-0.0059387836716621	0.871616489447434	0.0367486377119105	0.059674562262071	0.0059387836716621	0.0262229053994134	True	lf
5082	0.0117224033062595	0.828471920208496	0.0541046152086671	0.0817222067439376	0.0117224033062595	0.0955272781328352	True	lf
5083	0.0098408810152375	0.804816166964009	0.0398224455765375	0.0943033081918039	0.0098408810152375	0.0728001124167604	True	lf
5084	-0.0010957982461129	0.979544455886279	0.0427377882932625	0.0089758490944853	0.0010957982461129	-0.0305125522797607	True	lf
5085	0.0048380824630427	0.939249562091638	0.0634809838900726	0.0272189987465895	0.0048380824630427	0.0132226237748166	True	lf
5086	0.0562453520218022	0.182831980598307	0.0422235189727411	0.737947836049758	0.0562453520218022	0.677880755797993	True	lf
5087	0.01512390177394	0.810407675492918	0.0630424893948276	0.0912964543599743	0.01512390177394	0.137047583393505	True	lf
5088	0.0916423261457468	0.0755876482613162	0.0515747942482659	1.12154916653869	0.0916423261457468	1.18758999331037	True	lf
5089	-0.005058924247068	0.88690627716004	0.0355711303728584	0.0521222713326319	0.005058924247068	0.0158260323830567	True	lf
5090	0.0329779747672126	0.58118595990582	0.059780262353963	0.235684885786745	0.0329779747672126	0.363588032553108	True	lf
5091	0.0061673649970197	0.920847124215402	0.0620667206899186	0.03581246385368	0.0061673649970197	0.0289303526054156	True	lf
5092	-0.0037316432515668	0.942389916138508	0.0516373315998612	0.0257693696164307	0.0037316432515668	0.0002167758272075	True	lf
5093	0.0379197830140724	0.32371257966218	0.0384247868920965	0.489840423329232	0.0379197830140724	0.428664153006695	True	lf
5094	0.0630104389581256	0.31403365147493	0.0625852184361717	0.503023810949722	0.0630104389581256	0.772710745608076	True	lf
5095	-0.0060684656099174	0.867345632360334	0.0363313664434286	0.0618078041216641	0.0060684656099174	0.0277586082329846	True	lf
5096	-0.085268919936029	0.212570606091457	0.0684051365399256	0.672496789176997	0.085268919936029	1.0935988804983	True	lf
5097	0.0623808538337079	0.0982608112554397	0.0377301048017059	1.00761965458847	0.0623808538337079	0.763826954356851	True	lf
5098	-0.044879897406879	0.253348503814517	0.039290649840252	0.596281656153329	0.044879897406879	0.521910580875908	True	lf
5099	0.0371600140870837	0.326735830034738	0.0378909347447436	0.485803237936134	0.0371600140870837	0.418596560633774	True	lf
5100	-0.0285246737433697	0.586518861671533	0.0524459037750698	0.23171801698724	0.0285246737433697	0.305791257459716	True	lf
5101	0.111262138082442	0.0124986533764155	0.0445450585834679	1.90313677600763	0.111262138082442	1.48130687879287	True	lf
5102	0.0137823942419613	0.746053098838621	0.0425582167809461	0.127230261385313	0.0137823942419613	0.120606568840869	True	lf
5103	-0.0117183979832995	0.771579055388985	0.040365113835121	0.112619569846772	0.0117183979832995	0.0954787144494124	True	lf
5104	-0.0003264015801711	0.993553561692444	0.0403987342512215	0.0028087154485268	0.0003264015801711	-0.0394141180945611	True	lf
5105	-0.0573036219514884	0.197130329416673	0.0444293142794	0.705246552356935	0.0573036219514884	0.692621687660351	True	lf
5106	-0.0171746805549535	0.760912722832572	0.0564432196818138	0.118665154222769	0.0171746805549535	0.162344809144904	True	lf
5107	-0.0867740609305954	0.0422017726747186	0.0427137562597281	1.37466930622602	0.0867740609305954	1.11572183542756	True	lf
5108	-0.0430513903025145	0.512673764191206	0.0657594338712084	0.290158906781417	0.0430513903025145	0.497239081194457	True	lf
5109	-0.041748773971224	0.270546685129431	0.0378912728847844	0.567757782887621	0.041748773971224	0.479738165921681	True	lf
5110	0.0191174320507688	0.602044452408317	0.0366611656722873	0.220371441096152	0.0191174320507688	0.186489422250885	True	lf
5111	-0.0163494436964203	0.717823176075504	0.0452429978596275	0.143982523880718	0.0163494436964203	0.152141532210145	True	lf
5112	0.0345085957878113	0.477150850229421	0.0485426354832542	0.321344297972098	0.0345085957878113	0.383640288389635	True	lf
5113	-0.0170834877746964	0.692015511406607	0.0431269052444777	0.159884170799317	0.0170834877746964	0.16121574031963	True	lf
5114	0.0400908119291058	0.321799407773496	0.0404644233646663	0.492414759494103	0.0400908119291058	0.457554696389533	True	lf
5115	-0.0545784063368227	0.193122396394258	0.0419383027456604	0.714167358191499	0.0545784063368227	0.654734052361922	True	lf
5116	-0.158582921942549	0.0369260860556968	0.076001349661582	1.43266672252759	0.158582921942549	2.20256444780275	True	lf
5117	0.0492643230660537	0.288197034915436	0.0463845327922943	0.540310491691665	0.0492643230660537	0.581555907323357	True	lf
5118	0.0084030849431422	0.891804896471274	0.061777974626923	0.0497301474779821	0.0084030849431422	0.0555497889136983	True	lf
5119	-0.0775439279009627	0.0517267155437054	0.0398601222160671	1.28628509681864	0.0775439279009627	0.980836561403123	True	lf
5120	0.0438761232595853	0.312097339275525	0.0434059943923251	0.505709933811063	0.0438761232595853	0.508351863152952	True	lf
5121	0.0450006267685232	0.297748499580182	0.0432169016455229	0.526150418344561	0.0450006267685232	0.523543820254401	True	lf
5122	-0.0252050263493139	0.722924540318922	0.0710895999770067	0.140907032488891	0.0252050263493139	0.263249784123067	True	lf
5123	-0.0175061992594064	0.628422145476786	0.036173653443674	0.201748518907521	0.0175061992594064	0.166452629589172	True	lf
5124	0.0367955305791	0.354758041600919	0.0397617711544648	0.450067751238152	0.0367955305791	0.413774815446826	True	lf
5125	0.214975265410211	0.0046298698561229	0.0759169115790463	2.33443121666283	0.214975265410211	3.04128320859871	True	lf
5126	0.0380756588011227	0.295923869800907	0.0364285616863536	0.52882000238004	0.0380756588011227	0.430732407889428	True	lf
5127	-0.0206305620941639	0.61051516161652	0.0405046404627736	0.214303546256971	0.0206305620941639	0.205414187387818	True	lf
5128	-0.0293797282567613	0.701943458844195	0.0767699427352766	0.153697868640717	0.0293797282567613	0.316824640959816	True	lf
5129	-0.0414404664760068	0.334149928557711	0.0429084196819756	0.476058627393783	0.0414404664760068	0.475605217778419	True	lf
5130	0.0247398781458817	0.528803951039786	0.0392800695862139	0.276705308612495	0.0247398781458817	0.257326776167105	True	lf
5131	0.055975436684299	0.121688586550723	0.0361662741271986	0.914750153326945	0.055975436684299	0.674126732609089	True	lf
5132	-0.0675831139496808	0.0808902256020358	0.0387175087587179	1.09210395333903	0.0675831139496808	0.837577590901855	True	lf
5133	-0.0254435269284354	0.727081210204444	0.0729018350380994	0.138417078585357	0.0254435269284354	0.266290397575633	True	lf
5134	0.0288071736589799	0.530834742663687	0.0459640818367633	0.275040660688255	0.0288071736589799	0.309433157914722	True	lf
5135	0.002961827035705	0.948649545983709	0.0459891442322511	0.0228941967984133	0.002961827035705	-0.0087951170946913	True	lf
5136	-0.109547262231219	0.101440474660726	0.0668823463143598	0.993788727304894	0.109547262231219	1.45541701581144	True	lf
5137	0.02879056109714	0.556159917578264	0.0489173783229666	0.254800313928975	0.02879056109714	0.309218900981781	True	lf
5138	-0.0800700728105956	0.0373564988528707	0.0384610850718085	1.42763383373023	0.0800700728105956	1.01756149783929	True	lf
5139	-0.0466329315558018	0.532380432543082	0.0746872126490425	0.273777915246073	0.0466329315558018	0.545677148756482	True	lf
5140	0.0391821473730042	0.51854659023933	0.060692241676098	0.285212217144101	0.0391821473730042	0.445440872217272	True	lf
5141	0.0756651066513505	0.203874779433215	0.0595511893275953	0.69063649580324	0.0756651066513505	0.953621430520005	True	lf
5142	-0.0345451698965619	0.433726217219968	0.0441285016956032	0.362784325488235	0.0345451698965619	0.384120586366844	True	lf
5143	-0.0408218260800588	0.353221281684688	0.0439720171302078	0.451953137937652	0.0408218260800588	0.467322901397436	True	lf
5144	-0.0401399090632518	0.313555416388226	0.0398296467973361	0.503685692776684	0.0401399090632518	0.458210126118223	True	lf
5145	0.031744708881791	0.464587332663587	0.0434077638870303	0.332932635752536	0.031744708881791	0.347500346104721	True	lf
5146	-0.0231077792601502	0.631112662630661	0.0481250291296845	0.19989310606282	0.0231077792601502	0.236619113039703	True	lf
5147	-0.0104340374348569	0.830425894345298	0.048721809743312	0.0806991171112958	0.0104340374348569	0.0799462891917449	True	lf
5148	-0.0521606451442076	0.238311440625993	0.0442332561431882	0.622855107962095	0.0521606451442076	0.62132280323412	True	lf
5149	-0.01428584993035	0.741945667805779	0.0433853931129551	0.129627896656397	0.01428584993035	0.126766733192227	True	lf
5150	-0.134183090049526	0.0726626352830287	0.0747561461442926	1.13868885546692	0.134183090049526	1.82986582123758	True	lf
5151	-0.0327512168979093	0.65809483486931	0.0740065142579461	0.181711517795293	0.0327512168979093	0.360625380422266	True	lf
5152	-0.0340365567891654	0.46411902920079	0.0464928732144964	0.333370624842174	0.0340365567891654	0.377446187527534	True	lf
5153	-0.052219934268941	0.282911797534371	0.0486309149854578	0.548348941912936	0.052219934268941	0.622139809667276	True	lf
5154	-0.0604571889372533	0.231798090938902	0.050560486368808	0.634890145154625	0.0604571889372533	0.736756152849545	True	lf
5155	-0.0411356393021116	0.37019904314073	0.045905158260045	0.431564708109419	0.0411356393021116	0.471522418192924	True	lf
5156	0.0462299750214248	0.289219798835107	0.0436199854586709	0.538771980289962	0.0462299750214248	0.540204390514644	True	lf
5157	0.0233333410128909	0.732395784980608	0.0682380455971427	0.135254163776309	0.0233333410128909	0.239474012714419	True	lf
5158	0.0501198138522522	0.167796715122487	0.0363366621776429	0.775216545403276	0.0501198138522522	0.593272207706322	True	lf
5159	-0.0075624599930668	0.858600212584808	0.0424484520089297	0.0662090083275819	0.0075624599930668	0.0455116287148828	True	lf
5160	-0.0440962936816102	0.272743745110936	0.0402057486671663	0.564245200391146	0.0440962936816102	0.51132273305766	True	lf
5161	-0.028698641972138	0.458519778580832	0.03871464554197	0.33864192598469	0.028698641972138	0.308033603803313	True	lf
5162	-0.0227901184729378	0.559191833790931	0.0390213471551278	0.252439179475237	0.0227901184729378	0.232602342979134	True	lf
5163	0.0782198777599541	0.244524803931312	0.0672135672111117	0.611677080654357	0.0782198777599541	0.99064870678861	True	lf
5164	0.0656749336978512	0.146039742436119	0.0451789243208826	0.835528941667743	0.0656749336978512	0.810436146264561	True	lf
5165	-0.0038163492113862	0.923769313855492	0.0398837526023931	0.0344364684204705	0.0038163492113862	0.0012102520996911	True	lf
5166	0.0562223871718172	0.136750275416385	0.0377838028217219	0.864071790320339	0.0562223871718172	0.677561266631237	True	lf
5167	-0.0155519175098348	0.705450727006391	0.0411455889366724	0.151533314633279	0.0155519175098348	0.142311076245239	True	lf
5168	0.109140892907442	0.006387738063877	0.0400196272858539	2.19465290088439	0.109140892907442	1.44928714111095	True	lf
5169	0.0391435265517499	0.413844950720164	0.0479027280392615	0.383162339215279	0.0391435265517499	0.444926697581132	True	lf
5170	0.0046542690523652	0.912386603035455	0.0423004950427552	0.0398211002810662	0.0046542690523652	0.0110576211500537	True	lf
5171	0.0882645410222713	0.0469775102893957	0.0444321227413312	1.32811000365524	0.0882645410222713	1.13767529096852	True	lf
5172	-0.0543286281983965	0.31101009441674	0.0536258706102871	0.507225514901321	0.0543286281983965	0.651273451991779	True	lf
5173	-0.0090907497747208	0.841550475872655	0.0454740687156049	0.0749198300915659	0.0090907497747208	0.0637874912177838	True	lf
5174	0.0008034808847436	0.982482007349952	0.0365928617320676	0.0076753943165884	0.0008034808847436	-0.0338981878441252	True	lf
5175	0.0588147897106969	0.391883355066282	0.0686922643995831	0.40684318244275	0.0588147897106969	0.713732229553314	True	lf
5176	-0.0057390764619479	0.882628847275213	0.0388727518479547	0.0542218824545312	0.0057390764619479	0.0238596207155145	True	lf
5177	-0.047654592008933	0.20815790481567	0.0378617645915799	0.681607092090965	0.047654592008933	0.559578594196755	True	lf
5178	-0.0366931923317595	0.296550274514597	0.0351514575707776	0.527901669606976	0.0366931923317595	0.41242191817923	True	lf
5179	-0.106501907054526	0.0691093950073434	0.0585914485982165	1.16046290888492	0.106501907054526	1.40952997616246	True	lf
5180	0.0024216322675325	0.964888479845656	0.0550121200606251	0.0155228787664898	0.0024216322675325	-0.0151006735526214	True	lf
5181	-0.024414426554338	0.529902319175143	0.0388668742578109	0.275804179744468	0.024414426554338	0.253188211523959	True	lf
5182	-0.0349573002045134	0.379166586702163	0.0397498197078839	0.421169940981228	0.0349573002045134	0.389536446801018	True	lf
5183	0.0015220680520711	0.975889952807364	0.0503628111086503	0.0105991532176481	0.0015220680520711	-0.0255674601718045	True	lf
5184	0.0885571872065203	0.188303578827645	0.0673124309321398	0.725141425865821	0.0885571872065203	1.14199097992674	True	lf
5185	-0.060927857033317	0.138744529481783	0.0411540543901441	0.857784131540146	0.060927857033317	0.743369361101344	True	lf
5186	0.0911658263355352	0.139261982771163	0.0616591522114866	0.856167425759283	0.0911658263355352	1.18053526904243	True	lf
5187	-0.0267317547183634	0.51103531670344	0.0406735828487751	0.291549085541558	0.0267317547183634	0.282756314787805	True	lf
5188	0.0433972871200529	0.287220663819836	0.0407777829380594	0.54178431839874	0.0433972871200529	0.5018967984773	True	lf
5189	0.0710005934742361	0.13549832359294	0.0475630946100233	0.868066077917541	0.0710005934742361	0.886437340093035	True	lf
5190	-0.0345565574792493	0.375575534215534	0.038999456212521	0.425302706345385	0.0345565574792493	0.384270141122321	True	lf
5191	-0.0414683622481944	0.378266633152141	0.0470645982990275	0.422201966074454	0.0414683622481944	0.475979022333194	True	lf
5192	0.0330660303296877	0.378384010296469	0.037537594328586	0.422067224243641	0.0330660303296877	0.364739063892727	True	lf
5193	-0.0002570483260354	0.994279241480105	0.0358506888126185	0.0024916276724249	0.0002570483260354	-0.0402149755908066	True	lf
5194	-0.0090534199030775	0.845460960558493	0.0464484882481171	0.0729064412956415	0.0090534199030775	0.063339707367019	True	lf
5195	-0.053806146673139	0.163956283740905	0.0386569483524474	0.785271934031487	0.053806146673139	0.644041215615123	True	lf
5196	-0.0168639282591506	0.653073975453418	0.0375174251846748	0.185037622229392	0.0168639282591506	0.15849893117969	True	lf
5197	-0.0496389114317569	0.208705812465532	0.039485836230234	0.680465455646786	0.0496389114317569	0.586682957130179	True	lf
5198	-0.0144578356791335	0.692922485440254	0.0366121123749079	0.159315345515803	0.0144578356791335	0.128873868120835	True	lf
5199	-0.0482251108480971	0.29341724507232	0.0459000606937293	0.532514364863373	0.0482251108480971	0.567357444141852	True	lf
5200	-0.0274875393476713	0.532682850494265	0.0440564850956871	0.273531284922695	0.0274875393476713	0.292449768011906	True	lf
5201	0.0410590806260964	0.258407241244617	0.0363302056712985	0.587695320442761	0.0410590806260964	0.470497552318621	True	lf
5202	0.0120549665745613	0.781078311520542	0.0433765945376432	0.107305421236354	0.0120549665745613	0.0995622426755043	True	lf
5203	-0.0681836967278807	0.184612385715949	0.0513939752796096	0.733739165348861	0.0681836967278807	0.84614111382197	True	lf
5204	-0.0297215888968896	0.417287258651191	0.0366419056369416	0.37956487572912	0.0297215888968896	0.321244490708859	True	lf
5205	-0.0413963314357857	0.413800199924073	0.050654791195801	0.383209303844521	0.0413963314357857	0.475013865762166	True	lf
5206	0.0407632932898542	0.279430258337508	0.0376879524539883	0.553726567736898	0.0407632932898542	0.466540012446931	True	lf
5207	-0.0165495152046992	0.669863529757961	0.0388180727746228	0.174013666418528	0.0165495152046992	0.154612316650435	True	lf
5208	0.0459071443312405	0.200273610454345	0.0358433264556189	0.69837627281879	0.0459071443312405	0.53582403340583	True	lf
5209	0.0234966050579992	0.515046682067406	0.0360931120908022	0.288153406210307	0.0234966050579992	0.241541819903689	True	lf
5210	0.0025058263635699	0.946448089703846	0.0373069385383035	0.0239032010064844	0.0025058263635699	-0.0141188908606194	True	lf
5211	0.0344676085198946	0.505903317937632	0.0518130605497493	0.295932472286868	0.0344676085198946	0.383102099498363	True	lf
5212	-0.0331968366908041	0.561301344364902	0.0571462986805656	0.250803917606518	0.0331968366908041	0.366449498136928	True	lf
5213	-0.0269751152450017	0.49633192265649	0.0396533955871087	0.30422779131948	0.0269751152450017	0.285874916307432	True	lf
5214	0.0720802403453524	0.0862031843899556	0.0420103041058821	1.06447669081749	0.0720802403453524	0.901937954749248	True	lf
5215	0.017974728915394	0.659240319740983	0.0407625109463331	0.180956238650858	0.017974728915394	0.17226680676743	True	lf
5216	-0.0447339187678104	0.213159746713798	0.0359330565671387	0.671294804479472	0.0447339187678104	0.519936469734473	True	lf
5217	-0.0080881616561845	0.876262036593097	0.0519439308526468	0.0573660033875558	0.0080881616561845	0.0517850738931065	True	lf
5218	0.0075296659273081	0.884511650778726	0.05183852085193	0.053296442193957	0.0075296659273081	0.0451207384333634	True	lf
5219	0.0104145028930381	0.815898788672969	0.0447314021028615	0.0883637116469223	0.0104145028930381	0.0797106684535506	True	lf
5220	-0.0571293507159732	0.194760189676971	0.044060035455196	0.710499811166492	0.0571293507159732	0.690191776748934	True	lf
5221	-0.0378270225995642	0.420801063806436	0.0469882071380451	0.375923170934448	0.0378270225995642	0.427433797426773	True	lf
5222	0.0379714563468977	0.59540864080508	0.07150736377631	0.225184866990713	0.0379714563468977	0.429349682160407	True	lf
5223	0.0551017147435212	0.396201454681397	0.0649459055425012	0.40208393425193	0.0551017147435212	0.661990903523884	True	lf
5224	-0.0502008806882615	0.450586284123416	0.0665407670890691	0.34622203236402	0.0502008806882615	0.594383752504921	True	lf
5225	-0.0074503310667851	0.850059431068978	0.0394108586341888	0.0705507099527322	0.0074503310667851	0.0441753253231162	True	lf
5226	-0.0347711423419361	0.363803868481917	0.0382882749487237	0.439132687209265	0.0347711423419361	0.387089282559693	True	lf
5227	0.031789482318106	0.627167797917465	0.0654485625692063	0.20261624870656	0.031789482318106	0.348083319783113	True	lf
5228	0.0091729483944257	0.830350766416685	0.042813884703911	0.0807384091433029	0.0091729483944257	0.0647737326717211	True	lf
5229	0.0321665689733641	0.4985148952557	0.0475254486275399	0.302321860761127	0.0321665689733641	0.35299644110212	True	lf
5230	0.105849758753233	0.0047306947644875	0.0374713075018032	2.32507507274519	0.105849758753233	1.39971915573828	True	lf
5231	0.0505022132355734	0.353094500792331	0.0543851084523001	0.452109046226604	0.0505022132355734	0.598517427729589	True	lf
5232	-0.0495391146635933	0.24690247834753	0.0427833718874702	0.607474550702921	0.0495391146635933	0.585316551263536	True	lf
5233	0.023370924592048	0.608542442022288	0.0456325108104904	0.215709127058738	0.023370924592048	0.239949920330618	True	lf
5234	0.0204123208248878	0.70920870565794	0.0547366023183729	0.149225941999491	0.0204123208248878	0.202678234882278	True	lf
5235	0.0853517484469003	0.110699913401978	0.0535102192435062	0.955852718859828	0.0853517484469003	1.09481508090531	True	lf
5236	-0.174835268842364	0.0059549342964176	0.0635706225266002	2.22512302592943	0.174835268842364	2.44916498078318	True	lf
5237	-0.0455103445565135	0.480266863875903	0.0644738048356084	0.318517376576289	0.0455103445565135	0.530445123346071	True	lf
5238	-0.0023634270714815	0.975474223532966	0.0768760558118046	0.0107842021539329	0.0023634270714815	-0.0157791863055342	True	lf
5239	-0.0966902385697661	0.114764880898029	0.0613075921317611	0.940190989687069	0.0966902385697661	1.26258007995408	True	lf
5240	0.0444680632231027	0.292739679415409	0.0422647790595467	0.533518407107681	0.0444680632231027	0.516343209521761	True	lf
5241	0.0529610526192057	0.234231957058091	0.0445227454441859	0.630353852956314	0.0529610526192057	0.63236232943153	True	lf
5242	0.018287873335695	0.674956887667848	0.0436095531407803	0.170723966496257	0.018287873335695	0.176158386479954	True	lf
5243	0.0074244099308534	0.8441787496155	0.0377734112971746	0.0735655844735851	0.0074244099308534	0.0438664979862825	True	lf
5244	0.0370016220820884	0.345234266644473	0.0392018844486452	0.461886104393598	0.0370016220820884	0.416500558741128	True	lf
5245	-0.0155400322351872	0.676757562203349	0.0372759377213493	0.16956688265042	0.0155400322351872	0.142164801630356	True	lf
5246	-0.017267508124753	0.81431550598995	0.073521796131053	0.0892072954027219	0.017267508124753	0.163494514586138	True	lf
5247	0.0152066455972789	0.842274252786547	0.0764209542049769	0.0745464749152919	0.0152066455972789	0.138064447241763	True	lf
5248	0.0025088771921385	0.956237280823145	0.0457190544093834	0.019434328471068	0.0025088771921385	-0.0140833084215119	True	lf
5249	0.0751184003257221	0.23571202506849	0.0633497400100097	0.627618260973029	0.0751184003257221	0.945718547931147	True	lf
5250	-0.0126756120027395	0.724656651742308	0.0359855036713034	0.139867716979194	0.0126756120027395	0.10710675400876	True	lf
5251	0.0114516240189881	0.780092335487793	0.0410160352167688	0.10785398907942	0.0114516240189881	0.0922458863852295	True	lf
5252	0.0021836348337609	0.95286106533557	0.0369391953001752	0.0209704183090106	0.0021836348337609	-0.0178739602130518	True	lf
5253	0.0605124652258308	0.178189195957962	0.0449455189429477	0.749118631825991	0.0605124652258308	0.737532474823106	True	lf
5254	-0.0099635481787711	0.867412770511666	0.0596813688029394	0.061774188226085	0.0099635481787711	0.0742765568264142	True	lf
5255	-0.0459868300461904	0.247614314697022	0.0397753715611083	0.606224252163125	0.0459868300461904	0.536904910466275	True	lf
5256	-0.0309124597658073	0.430089850428544	0.0391774076075883	0.366440806120372	0.0309124597658073	0.336679015835351	True	lf
5257	-0.0276832142607648	0.669480279008271	0.0648529335610871	0.174262211548209	0.0276832142607648	0.29496340005625	True	lf
5258	0.001854157544076	0.973389819637061	0.0555850937072007	0.0117132002114446	0.001854157544076	-0.0217083687617821	True	lf
5259	0.0009108367486018	0.984770600904877	0.0477168169000827	0.0066649252020117	0.0009108367486018	-0.0326553065260582	True	lf
5260	0.0347678064153748	0.43598812686401	0.0446321486195389	0.360525337583833	0.0347678064153748	0.387045442260853	True	lf
5261	-0.0088872460911781	0.811575996511119	0.037279751033094	0.090670806312086	0.0088872460911781	0.0613472341475422	True	lf
5262	0.0747826174554833	0.165152752212666	0.0538799687333663	0.782114184547108	0.0747826174554833	0.940868345204593	True	lf
5263	-0.0198560597617511	0.583105121716276	0.0361772566010852	0.234253143927356	0.0198560597617511	0.195714482827892	True	lf
5264	0.036565353360133	0.421674525395772	0.0455064910749959	0.375022635205736	0.036565353360133	0.4107324809124	True	lf
5265	0.0461397036725196	0.323973713796756	0.0467794177550732	0.489490225645652	0.0461397036725196	0.538979161270159	True	lf
5266	0.0412490041960435	0.246835509942421	0.0356187515064412	0.607592362212949	0.0412490041960435	0.473040400490595	True	lf
5267	0.0280678851098404	0.446476775141744	0.0368682721988767	0.350201127346806	0.0280678851098404	0.299909605668521	True	lf
5268	-0.0093630801388874	0.880893819562414	0.0624887568208489	0.05507643705585	0.0093630801388874	0.0670562621765935	True	lf
5269	0.0846320851114844	0.228702070785929	0.0703094226327984	0.64072990305031	0.0846320851114844	1.0842528725977	True	lf
5270	-0.133537022761039	0.059626486929672	0.0708966290028983	1.22456077764073	0.133537022761039	1.81999825763702	True	lf
5271	0.034138108895925	0.362693806821111	0.037504346339713	0.440459860152625	0.034138108895925	0.378778001784802	True	lf
5272	-0.060308310658563	0.163462441572101	0.0432776621574167	0.78658201848848	0.060308310658563	0.734665708987352	True	lf
5273	-0.0463485461652703	0.334399491444012	0.0480151433864683	0.475734391709179	0.0463485461652703	0.541814166332509	True	lf
5274	-0.0565219234090047	0.293986231360713	0.0538603078713241	0.531673008989509	0.0565219234090047	0.681729763380969	True	lf
5275	0.028059513150401	0.491808786037245	0.0408177094255606	0.308203716968978	0.028059513150401	0.299801889896736	True	lf
5276	-0.0515363050123751	0.331432159397616	0.053062749962381	0.479605353577211	0.0515363050123751	0.61272651861203	True	lf
5277	0.0888729266336943	0.0905348274280598	0.0525072715023338	1.04318432189757	0.0888729266336943	1.14664914249737	True	lf
5278	-0.0135849883581284	0.862839245226144	0.0786345502031852	0.0640701097475907	0.0135849883581284	0.118194449652606	True	lf
5279	0.0689038140200505	0.118327971742602	0.0441173500224632	0.926912579653485	0.0689038140200505	0.856422104535624	True	lf
5280	-0.0057408912000754	0.885719393931652	0.0399442022884766	0.0527038457983383	0.0057408912000754	0.0238810867850768	True	lf
5281	-0.052668141646222	0.37225574750641	0.059028062925545	0.429158588159939	0.052668141646222	0.628319917393028	True	lf
5282	0.0714646923978035	0.144637558328966	0.0489908059562704	0.839718918265333	0.0714646923978035	0.893096712375693	True	lf
5283	-0.0031718893538897	0.930483024846286	0.036359395180762	0.0312915454594194	0.0031718893538897	-0.0063390406146001	True	lf
5284	0.0703383238092374	0.147845071175704	0.0486035413145473	0.830193149304074	0.0703383238092374	0.876944279598811	True	lf
5285	-0.0759272850444009	0.337870519871096	0.0792245057613599	0.471249699955922	0.0759272850444009	0.957413959765481	True	lf
5286	0.0148377677553749	0.717659956901222	0.0410350151215624	0.144081285315678	0.0148377677553749	0.133533684778644	True	lf
5287	0.0409558820060171	0.561506685738646	0.0705400062687919	0.250645068321285	0.0409558820060171	0.469116414382798	True	lf
5288	-0.0136425492092344	0.709297556545532	0.0365948542979676	0.149171536247085	0.0136425492092344	0.118897598686653	True	lf
5289	-0.0162615455390792	0.708647712307523	0.0435181327204557	0.149569610548854	0.0162615455390792	0.151056623935752	True	lf
5290	-0.001703579250698	0.967079693736778	0.0412776781637331	0.0145377357163602	0.001703579250698	-0.0234588965389179	True	lf
5291	-0.0335033108892756	0.443307557733883	0.0437026382644172	0.353294864563193	0.0335033108892756	0.370459687215549	True	lf
5292	-0.0007973484197299	0.985751976891082	0.0446488734063548	0.0062323432914855	0.0007973484197299	-0.0339691664327917	True	lf
5293	0.0209956175038376	0.561838213710756	0.0361922704009707	0.25038872537063	0.0209956175038376	0.20999545497226	True	lf
5294	0.0486834575251209	0.235405527474984	0.041029450832376	0.628183343855792	0.0486834575251209	0.573615087439473	True	lf
5295	-0.0090741387164421	0.887690376051033	0.0642520136039753	0.0517384885241062	0.0090741387164421	0.0635882277194505	True	lf
5296	0.0034523327507093	0.948671597063202	0.0536284293461358	0.022884101868328	0.0034523327507093	-0.0030565135080973	True	lf
5297	0.142256427889386	0.0560142460192797	0.0744437605207612	1.25170150548068	0.142256427889386	1.95324690575595	True	lf
5298	-0.0199008539168323	0.783527662171681	0.0724392285616305	0.105945666309048	0.0199008539168323	0.196274735382816	True	lf
5299	-0.0691527358786209	0.344886412599653	0.0732120196700134	0.462323915082396	0.0691527358786209	0.859979208702071	True	lf
5300	-0.0123142976500097	0.772422536536305	0.0425794438898587	0.112145063542857	0.0123142976500097	0.102712392058242	True	lf
5301	0.0057568652665321	0.892008180070869	0.0424036040403892	0.0496311629519593	0.0057568652665321	0.0240700470901951	True	lf
5302	0.0204763320883679	0.667425965328419	0.0476544646981653	0.175596901697559	0.0204763320883679	0.203480480706274	True	lf
5303	-0.0519418702903416	0.286363183641029	0.0487198441563848	0.543082817960987	0.0519418702903416	0.618309094343282	True	lf
5304	0.0165753192108337	0.702309309110061	0.04336761413218	0.153471574972099	0.0165753192108337	0.154931119283181	True	lf
5305	-0.0857160886582866	0.1776706267411	0.0635893986328815	0.750384365659464	0.0857160886582866	1.10016653555965	True	lf
5306	-0.0628099158783866	0.139414352069541	0.0424972663079306	0.855692515307136	0.0628099158783866	0.769879985885379	True	lf
5307	0.0111895479495201	0.836546384718604	0.0542357737580123	0.0775099733282028	0.0111895479495201	0.0890733490775945	True	lf
5308	-0.0461097503109123	0.511314204761907	0.0702044172928616	0.291312142020145	0.0461097503109123	0.538572676354429	True	lf
5309	0.0618752923601515	0.122262153479525	0.0400397188245243	0.91270795897943	0.0618752923601515	0.756701703376085	True	lf
5310	0.0654851303129457	0.0880522766761514	0.0383905285263699	1.05525941045074	0.0654851303129457	0.807742048617758	True	lf
5311	0.0104904353165907	0.815238381574106	0.0448935401575317	0.0887153818555956	0.0104904353165907	0.0806266509133023	True	lf
5312	0.128702082572144	0.041409773707413	0.063107709077392	1.38289714278645	0.128702082572144	1.74620320420664	True	lf
5313	0.0021871561834785	0.955866774078965	0.0395214208481482	0.0196026342032864	0.0021871561834785	-0.0178329487913169	True	lf
5314	-0.149576092628045	0.0210886186781953	0.0648527888210726	1.67595186597337	0.149576092628045	2.06511808707267	True	lf
5315	0.0460499822143411	0.199566125100905	0.0358983387852756	0.699913175124209	0.0460499822143411	0.537761683388656	True	lf
5316	-0.0224547093222529	0.61958352462416	0.0452314040487647	0.207900139105126	0.0224547093222529	0.228365999258736	True	lf
5317	-0.0056106615536277	0.893436061115813	0.0418838450630081	0.0489365223952471	0.0056106615536277	0.0223410571802344	True	lf
5318	-0.0351744262750886	0.414442613659682	0.043100602111901	0.382535596106048	0.0351744262750886	0.392392449823264	True	lf
5319	0.0437561262875049	0.479163982171477	0.0618331949878488	0.319515834466961	0.0437561262875049	0.506733428248992	True	lf
5320	0.0146686335582151	0.679782233095291	0.0355378974021889	0.167630190399486	0.0146686335582151	0.1314584328835	True	lf
5321	-0.0064063192525387	0.882705183128802	0.0434206640873531	0.0541843232850655	0.0064063192525387	0.0317634808241135	True	lf
5322	-0.0067323755752833	0.912371807844083	0.0611770697045202	0.0398281428242688	0.0067323755752833	0.0356339607672758	True	lf
5323	-0.0294953249085987	0.515204815631569	0.0453247940051646	0.288020086268502	0.0294953249085987	0.31831862097217	True	lf
5324	-0.0364863295392678	0.35428921602141	0.0393892505979597	0.450642066672388	0.0364863295392678	0.409688473445112	True	lf
5325	-0.0483825073057762	0.192959234144821	0.0371637213434092	0.714534433251272	0.0483825073057762	0.569505497503054	True	lf
5326	-0.0139233194117998	0.712015913699295	0.0377172395728904	0.147510299685396	0.0139233194117998	0.122329681085417	True	lf
5327	0.105772474376871	0.0526708494428667	0.0545891520280408	1.27842967755338	0.105772474376871	1.39855688075932	True	lf
5328	-0.0420601432478703	0.437386784168056	0.0541583923631306	0.359134343496822	0.0420601432478703	0.483915754031988	True	lf
5329	0.0053284054755671	0.909940728137721	0.0471067975021425	0.04098689589987	0.0053284054755671	0.0190061903000931	True	lf
5330	-0.058961531868457	0.288810104830621	0.0555855156894437	0.539387615827444	0.058961531868457	0.715785957456073	True	lf
5331	-0.0029459746756496	0.952594411077177	0.0495545767574142	0.0210919708461186	0.0029459746756496	-0.0089803725676062	True	lf
5332	0.03691656902215	0.441411822594057	0.0479553469331899	0.355156039052479	0.03691656902215	0.415375455335023	True	lf
5333	-0.0206877754498074	0.570348990260995	0.0364518149069696	0.243859322985772	0.0206877754498074	0.206131790472157	True	lf
5334	0.0240942879142733	0.713071721301018	0.0655210010738571	0.146866786278904	0.0240942879142733	0.24912172355965	True	lf
5335	0.0416269062506744	0.402139511945059	0.0496855983477145	0.395623253490803	0.0416269062506744	0.47810407101328	True	lf
5336	0.0858289218901758	0.217405049290492	0.0695840010769105	0.662730373526942	0.0858289218901758	1.10182440392581	True	lf
5337	-0.070228971175351	0.344925779561276	0.0743574977494458	0.462274345491093	0.070228971175351	0.875377927543822	True	lf
5338	-0.0255779602839208	0.603043302794891	0.0491856339892087	0.219651501309852	0.0255779602839208	0.26800535732439	True	lf
5339	0.111717339360957	0.135208305073963	0.0747835947228191	0.868996631345435	0.111717339360957	1.48818492552929	True	lf
5340	-0.0048156789835237	0.895269309247682	0.0365822788367384	0.0480463033132295	0.0048156789835237	0.0129586575536159	True	lf
5341	0.0258333200896882	0.517202067576046	0.039886895326753	0.286339747644944	0.0258333200896882	0.271265122278968	True	lf
5342	-0.0562091368166609	0.151512438479172	0.0391917151371311	0.819551712104757	0.0562091368166609	0.6773769340929	True	lf
5343	0.0231756395538115	0.571318122097852	0.040938309396695	0.243121999985882	0.0231756395538115	0.237477773924874	True	lf
5344	0.0400445275148458	0.372383724907676	0.0448921035246959	0.42900930818813	0.0400445275148458	0.456936899127444	True	lf
5345	0.0103168261062777	0.842969675858231	0.0520798378949693	0.0741880479663739	0.0103168261062777	0.078532795434175	True	lf
5346	-0.0028238877768093	0.953585840952228	0.0485167667441622	0.0206402060538898	0.0028238877768093	-0.0104066820124644	True	lf
5347	0.0826867390966241	0.181958176852641	0.0619492323909587	0.740028423275388	0.0826867390966241	1.05575765916391	True	lf
5348	0.012488612589407	0.757887772132449	0.0405138091344436	0.120395099845672	0.012488612589407	0.104831653655981	True	lf
5349	-0.0200650597283426	0.756538895205994	0.0647199424480355	0.121168739102654	0.0200650597283426	0.198329279857937	True	lf
5350	-0.0191002887946518	0.64999467142773	0.0420924828382062	0.187090203632558	0.0191002887946518	0.186275607441682	True	lf
5351	0.0406510575651703	0.283469204901454	0.0379010128473368	0.547494114435279	0.0406510575651703	0.465039195692127	True	lf
5352	0.0498816822989071	0.17574595954674	0.0368410552047976	0.755114650756082	0.0498816822989071	0.590008375617156	True	lf
5353	0.0048601179224806	0.910476729888644	0.0432251623757462	0.0407311494957505	0.0048601179224806	0.0134822787878544	True	lf
5354	-0.137465102834483	0.0818475005705264	0.0789999544812817	1.08699457837791	0.137465102834483	1.88001041271381	True	lf
5355	-0.0206140727835338	0.576012826257301	0.036862307893232	0.239567845898402	0.0206140727835338	0.205207396290811	True	lf
5356	0.0485556793954396	0.199262651529254	0.0378261094767462	0.700574094951113	0.0485556793954396	0.571869843820558	True	lf
5357	-0.113428580292709	0.0687115365638412	0.0623127206900175	1.16297033942684	0.113428580292709	1.51406238099339	True	lf
5358	0.0453080913784758	0.208379523436168	0.0360150025048752	0.681144959535652	0.0453080913784758	0.527705606365014	True	lf
5359	0.147841729209777	0.048693663542447	0.0749984344719813	1.31252754941355	0.147841729209777	2.03861815406883	True	lf
5360	-0.0218861279971667	0.762005753387887	0.0722677149352202	0.118041749585362	0.0218861279971667	0.221196026279125	True	lf
5361	-0.0374934650146598	0.34372364496602	0.0395987956747128	0.463790591444218	0.0374934650146598	0.423012311938321	True	lf
5362	0.0258613673818692	0.632915412536159	0.0541454832812623	0.198654328408397	0.0258613673818692	0.27162332830024	True	lf
5363	-0.0370855189060581	0.350378365187388	0.0397122611014717	0.455462718057073	0.0370855189060581	0.417610643792843	True	lf
5364	-0.0687505561659509	0.305285961449783	0.0670630040448908	0.515293166238753	0.0687505561659509	0.854232881577052	True	lf
5365	0.0141822530550692	0.736077371342509	0.0420772897523563	0.133076533242602	0.0141822530550692	0.125498162177041	True	lf
5366	-0.092731215480774	0.119582054507788	0.0595755946935599	0.922333989352644	0.092731215480774	1.20372728513602	True	lf
5367	0.003728186429285	0.924626197253536	0.0394066730947199	0.0340338059428489	0.003728186429285	0.0001762402119819	True	lf
5368	-0.0089895555984846	0.845999280362149	0.0462841050058011	0.0726300063875493	0.0089895555984846	0.0625737940171251	True	lf
5369	-0.11154154617759	0.0087395317582408	0.0425393630981875	2.05851183512987	0.11154154617759	1.48552842680884	True	lf
5370	-0.0564947034285275	0.382146187606374	0.0646430424947609	0.417770468696496	0.0564947034285275	0.681350838441141	True	lf
5371	-0.0355533089434005	0.383895267225385	0.0408310681056708	0.41578724196066	0.0355533089434005	0.397380625717016	True	lf
5372	0.0126769019605907	0.75303789027297	0.0402906656996062	0.123183171047017	0.0126769019605907	0.107122453924755	True	lf
5373	0.0900142703242717	0.0116577660621139	0.0356868402688365	1.93338466397218	0.0900142703242717	1.16350399582467	True	lf
5374	-0.0158871483769809	0.657384762754388	0.0358200441528076	0.182180366467324	0.0158871483769809	0.146439564987282	True	lf
5375	0.0043937691505125	0.902702567678401	0.0359414231221997	0.0444553222162568	0.0043937691505125	0.0079923375774306	True	lf
5376	-0.0229172741496205	0.668869720303184	0.0535826202713634	0.174658464090562	0.0229172741496205	0.234209670425271	True	lf
5377	0.0511651076291413	0.219025924482397	0.041627350022632	0.65950447788449	0.0511651076291413	0.607621864835673	True	lf
5378	0.0333459716013183	0.34743104532277	0.0354901484791586	0.45913137699439	0.0333459716013183	0.368400442071744	True	lf
5379	0.02454793869141	0.522793948123465	0.0384135011208325	0.281669448466774	0.02454793869141	0.25488544286651	True	lf
5380	-0.059516774001938	0.120271162004593	0.0383080445750685	0.919838493056216	0.059516774001938	0.723562853283656	True	lf
5381	0.158010865935807	0.0173842785761678	0.0664336067141339	1.75984332723498	0.158010865935807	2.19384634767247	True	lf
5382	0.0483897179755128	0.409464893741895	0.0586658892837321	0.387783327377919	0.0483897179755128	0.569603925114201	True	lf
5383	0.150803934985871	0.051826091372493	0.0775510828019007	1.28545154360823	0.150803934985871	2.08387398853691	True	lf
5384	-0.0665673653582665	0.138471516363193	0.0449321971343641	0.85863955193158	0.0665673653582665	0.82311713381606	True	lf
5385	-0.133744233666084	0.0548587166682061	0.0696586897724343	1.26075435623633	0.133744233666084	1.82316290247848	True	lf
5386	-0.0225545338726881	0.618790757898728	0.0453298343057302	0.20845618143608	0.0225545338726881	0.229626299198541	True	lf
5387	-0.0340693130999616	0.519824576102211	0.0529342365157651	0.284143191912211	0.0340693130999616	0.377875727920069	True	lf
5388	0.0123120722877354	0.736312224549405	0.0365624493473274	0.132937989133133	0.0123120722877354	0.102685346321439	True	lf
5389	0.0442343259212526	0.217863733701252	0.0358978268398974	0.661815057795376	0.0442343259212526	0.513186171514836	True	lf
5390	-0.0335514698566605	0.425385425347351	0.0420912357334685	0.371217394075167	0.0335514698566605	0.371090187893157	True	lf
5391	-0.0056325175770451	0.889964452358632	0.0407123282309112	0.0506273399312758	0.0056325175770451	0.0225994554321956	True	lf
5392	0.0578289455643364	0.0949318881617559	0.0346294237092709	1.02258788107667	0.0578289455643364	0.699952199504414	True	lf
5393	-0.0514095540568368	0.167765200890097	0.0372689554413796	0.775298118767925	0.0514095540568368	0.610982935203907	True	lf
5394	0.0026519828713503	0.955007463230076	0.0470045542313279	0.0199932344613068	0.0026519828713503	-0.0124136959397887	True	lf
5395	-0.0092474135793548	0.804953981659537	0.0374478852975875	0.0942289470639246	0.0092474135793548	0.0656674740616991	True	lf
5396	-0.0180074462608735	0.730511326472551	0.0522795327086605	0.136373046004299	0.0180074462608735	0.172673188034823	True	lf
5397	-0.0027825257727261	0.940541234354295	0.0373044644668607	0.026622159752114	0.0027825257727261	-0.0108897288426898	True	lf
5398	0.0451424664554037	0.439236305758236	0.0583625481427891	0.357301769790191	0.0451424664554037	0.525463313927476	True	lf
5399	-0.0164440402641307	0.676546797258005	0.0394171404544377	0.169702157546776	0.0164440402641307	0.15330952046375	True	lf
5400	0.0016339982293781	0.967753680472388	0.0404197117824647	0.014235168336768	0.0016339982293781	-0.024267402365576	True	lf
5401	0.0402200882893805	0.560358182215491	0.0690699424090437	0.251534282220487	0.0402200882893805	0.459280687250214	True	lf
5402	-0.0742209251034738	0.227292256462343	0.0614735631795208	0.643415359844585	0.0742209251034738	0.932761320090282	True	lf
5403	0.0479143977170914	0.392427246415374	0.0560255643705051	0.406240846967281	0.0479143977170914	0.563119553545465	True	lf
5404	0.0286137042468823	0.678224119876738	0.0689673488907015	0.168626769345452	0.0286137042468823	0.306938648034293	True	lf
5405	0.110228369525401	0.0608779297794217	0.0588078780528415	1.21554012464518	0.110228369525401	1.4656956658404	True	lf
5406	-0.0418875878387406	0.329467700587024	0.0429534072911499	0.482187155104549	0.0418875878387406	0.481600161995503	True	lf
5407	-0.0568764725514792	0.475667723632354	0.0797384695189756	0.322696316572383	0.0568764725514792	0.68666753418149	True	lf
5408	0.0364096087520326	0.433419387508738	0.0464791381421391	0.363091665928654	0.0364096087520326	0.408675126379924	True	lf
5409	0.0187902525866124	0.684016220512388	0.0461689682457573	0.164933599456056	0.0187902525866124	0.182411079100177	True	lf
5410	-0.0027269385804443	0.95073821316224	0.0441396680338234	0.0219390500766001	0.0027269385804443	-0.0115387654352233	True	lf
5411	0.0271772133358196	0.5806811145094	0.049199313165958	0.236062298295466	0.0271772133358196	0.288466674829162	True	lf
5412	-0.0343794559907826	0.639615132668528	0.0734231975768229	0.194081269821529	0.0343794559907826	0.381944828280429	True	lf
5413	0.0392650738907892	0.286796668725826	0.0368625509514176	0.542425897503519	0.0392650738907892	0.446545099150667	True	lf
5414	0.0837138763094377	0.175215843574526	0.0617525926478043	0.756426626102355	0.0837138763094377	1.07079279704233	True	lf
5415	0.020820285754584	0.698350360269518	0.0537230781311252	0.155926638470885	0.020820285754584	0.20779437802477	True	lf
5416	0.0017738793264848	0.963197767243818	0.0384446477074955	0.0162845328084406	0.0017738793264848	-0.0226417793762407	True	lf
5417	0.0369604426856392	0.401273052428495	0.0440346125729181	0.396560004419067	0.0369604426856392	0.415955791987831	True	lf
5418	0.0085974975473048	0.811647904349764	0.0360783612951452	0.0906323283454505	0.0085974975473048	0.0578763301482548	True	lf
5419	-0.0250516219866374	0.537681586627824	0.0406469267468656	0.269474836059345	0.0250516219866374	0.261295355787083	True	lf
5420	0.0108616540893388	0.823038329876512	0.0485678315819303	0.0845799387048231	0.0108616540893388	0.0851087613959802	True	lf
5421	0.0397873540922532	0.454677842047659	0.0532173227617253	0.342296209883104	0.0397873540922532	0.453505667825529	True	lf
5422	-0.0629689904417567	0.222413546595319	0.051608198453005	0.652838764606046	0.0629689904417567	0.772125524965468	True	lf
5423	-0.038016048972441	0.306583980055836	0.0371825591551382	0.513450542094558	0.038016048972441	0.429941357450009	True	lf
5424	0.0436476346519455	0.530002563729328	0.0695023704400658	0.275722029624102	0.0436476346519455	0.505270622006944	True	lf
5425	0.0226638678826319	0.690102036695792	0.0568420477455568	0.161086690860283	0.0226638678826319	0.231007164950773	True	lf
5426	-0.0329772526237075	0.482581656223849	0.0469656822924267	0.316429190409351	0.0329772526237075	0.363578594245816	True	lf
5427	0.0234356551348206	0.513259199744373	0.0358468739423481	0.28966325752014	0.0234356551348206	0.240769726335543	True	lf
5428	-0.048421522957987	0.286246883351703	0.0454069083766026	0.543259233212845	0.048421522957987	0.570038093409559	True	lf
5429	-0.150904463829038	0.0179660128657379	0.0637718488403623	1.74554829364992	0.150904463829038	2.08540941787278	True	lf
5430	0.0043093731175168	0.929804249955426	0.0489194922144316	0.0316084730722998	0.0043093731175168	0.0069999990468386	True	lf
5431	0.061551712699441	0.102895264268584	0.0377391766235654	0.987604613083542	0.061551712699441	0.752145253652771	True	lf
5432	-0.0814468068556708	0.176807833559245	0.0603019696550456	0.752498497263061	0.0814468068556708	1.03763876415491	True	lf
5433	0.0148019906177157	0.73058524633821	0.0429856660358204	0.136329102311072	0.0148019906177157	0.133094591770067	True	lf
5434	0.0748020369515595	0.118384560511307	0.0479011952908027	0.926704933778376	0.0748020369515595	0.941148772583871	True	lf
5435	0.006118690997296	0.872604248012536	0.0381580071531881	0.0591826771113889	0.006118690997296	0.0283536090268964	True	lf
5436	-0.0245256816388971	0.504552660356762	0.0367512033581643	0.297093499578043	0.0245256816388971	0.254602452978154	True	lf
5437	0.0019624994597573	0.968390584025781	0.0495244300355212	0.0139494419952011	0.0019624994597573	-0.0204481242295506	True	lf
5438	0.0354398268311723	0.329039278348334	0.0363094071712035	0.482752255996086	0.0354398268311723	0.395885981349865	True	lf
5439	0.109361035721851	0.115949812951221	0.0695679480043248	0.935729947623822	0.109361035721851	1.45260763271149	True	lf
5440	0.107249931084391	0.0415577437820747	0.0526271055536774	1.38134803882404	0.107249931084391	1.42079009157608	True	lf
5441	-0.0430082397333145	0.484754185059801	0.0615567232645381	0.314478432810305	0.0430082397333145	0.496658340261947	True	lf
5442	0.10774569088699	0.0575061627457627	0.0567248668888561	1.24028561090933	0.10774569088699	1.42825685908606	True	lf
5443	0.058820365520707	0.127002860604736	0.0385447454099728	0.896186496911284	0.058820365520707	0.713810253552964	True	lf
5444	0.0107542457723715	0.758250932128167	0.0349415181748991	0.120187047132867	0.0107542457723715	0.0838112180445019	True	lf
5445	0.0086387351641853	0.895380997801524	0.065694568499401	0.0479921266574111	0.0086387351641853	0.0583700627505859	True	lf
5446	0.0118820244734086	0.763670246965552	0.0395191968475959	0.117094129431961	0.0118820244734086	0.0974632823453233	True	lf
5447	0.0363753683088314	0.465442543837476	0.0498351191537033	0.332133922490193	0.0363753683088314	0.40822294472262	True	lf
5448	0.0149425239987763	0.716705658618388	0.0411792812359374	0.144659166624307	0.0149425239987763	0.134819706400903	True	lf
5449	-0.0808340851815578	0.0705467252574341	0.0446996192377318	1.15152314116739	0.0808340851815578	1.02869794580486	True	lf
5450	-0.0359900093339275	0.626638829425643	0.0739830132591393	0.20298269773581	0.0359900093339275	0.403137045411183	True	lf
5451	0.0581360948868366	0.230577955692067	0.0484923529667706	0.637182215596931	0.0581360948868366	0.704242254037206	True	lf
5452	-0.001450846063032	0.969617993154963	0.0380925414146685	0.0133993339209748	0.001450846063032	-0.0263943562028871	True	lf
5453	-0.0067339588208755	0.92267592961984	0.0693768056850621	0.0349508089321356	0.0067339588208755	0.0356527678633256	True	lf
5454	-0.0194261810834835	0.780644156965145	0.0697579826389908	0.107546886588059	0.0194261810834835	0.190342509451519	True	lf
5455	-0.0502810803801526	0.383225890821388	0.0576639122998184	0.416545157576216	0.0502810803801526	0.595483628290244	True	lf
5456	-0.0014387820032194	0.969744428804558	0.0379337329867196	0.0133427067486725	0.0014387820032194	-0.0265343951976751	True	lf
5457	-0.0207932980286748	0.597966750871513	0.0394315305463882	0.223322963694663	0.0207932980286748	0.207455702807606	True	lf
5458	0.10611771988861	0.10900561153951	0.0662127229943977	0.962551144280348	0.10611771988861	1.40374963171958	True	lf
5459	-0.089697195405701	0.0423455729584783	0.044183462131778	1.37319198651869	0.089697195405701	1.15881901665347	True	lf
5460	0.0271408143807716	0.476865053456836	0.0381537519125396	0.321604503204553	0.0271408143807716	0.287999756387887	True	lf
5461	-0.0049598504789491	0.899769333390073	0.0393786623479795	0.0458688128668623	0.0049598504789491	0.0146577873947532	True	lf
5462	0.010772484333058	0.867022780915808	0.0643358611378008	0.0619694913403408	0.010772484333058	0.0840315088665125	True	lf
5463	0.0257203449149991	0.645665122957261	0.0559390191810261	0.189992672346362	0.0257203449149991	0.269822603679408	True	lf
5464	0.0239392207678227	0.504160342851304	0.0358394051891964	0.297431318830543	0.0239392207678227	0.247153632026973	True	lf
5465	0.0010028471601012	0.980429147063743	0.0408809991476881	0.0085837861380488	0.0010028471601012	-0.0315896021172765	True	lf
5466	0.0280155240622061	0.484513561531044	0.0400759042688269	0.314694062543719	0.0280155240622061	0.299235963805582	True	lf
5467	0.0533543174497212	0.18758416964711	0.0404886608433049	0.726803814810862	0.0533543174497212	0.637794174364071	True	lf
5468	0.0102258625154821	0.843655261057013	0.0518499879247625	0.0738349808693713	0.0102258625154821	0.0774362957301536	True	lf
5469	-0.0353266653933703	0.569312762062632	0.0620785541350735	0.244649080668944	0.0353266653933703	0.394396068454388	True	lf
5470	0.0365378787508527	0.49334666258568	0.0533403072943819	0.306847805387123	0.0365378787508527	0.410369477820904	True	lf
5471	0.042547308875804	0.341351096240209	0.0447160808998216	0.466798698084579	0.042547308875804	0.490459195068024	True	lf
5472	0.00614137367828	0.869393670449691	0.0373497669104245	0.0607835259795255	0.00614137367828	0.0286223637351687	True	lf
5473	0.0167187659620028	0.653979218130925	0.0372986027092282	0.18443605227889	0.0167187659620028	0.156703936773592	True	lf
5474	0.0320231903633953	0.392200910731477	0.0374263231255078	0.406491402189918	0.0320231903633953	0.35112765361635	True	lf
5475	-0.191644668496847	0.0138715461108409	0.0778862041727728	1.85787513013186	0.191644668496847	2.70086029017295	True	lf
5476	0.035482653056155	0.442088620415981	0.0461610378939974	0.354490663909216	0.035482653056155	0.396449974891406	True	lf
5477	0.0111365772661682	0.828688335855818	0.0514667008061912	0.0816087739946066	0.0111365772661682	0.088432522669435	True	lf
5478	0.0550376053010023	0.154871257757895	0.0386898318078351	0.810029174593164	0.0550376053010023	0.661101404601875	True	lf
5479	0.0133075314874219	0.792381681584327	0.0505568540402601	0.101065573111788	0.0133075314874219	0.114807323947036	True	lf
5480	-0.0088846845889526	0.846887507645502	0.0460128811267081	0.0721742733214436	0.0088846845889526	0.0613165316581116	True	lf
5481	-0.0050469267604652	0.898897767070968	0.0397227335187781	0.0462896983909577	0.0050469267604652	0.0156845354285948	True	lf
5482	0.019347831387661	0.647298934243694	0.042288699466007	0.188895108032995	0.019347831387661	0.189364319331129	True	lf
5483	0.0282563875347114	0.427782235697364	0.0356326070913437	0.368777254123525	0.0282563875347114	0.302335711331692	True	lf
5484	0.0094244778070599	0.845984230446401	0.0485185670434395	0.0726377323438849	0.0094244778070599	0.0677937210607807	True	lf
5485	-0.0116616245234008	0.772117402487015	0.04026715645778	0.112316659022162	0.0116616245234008	0.0947904319108549	True	lf
5486	-0.0190454018187392	0.653502621647734	0.042426671307514	0.184752665826573	0.0190454018187392	0.185591134162114	True	lf
5487	0.0406661742158115	0.462959089368363	0.0554047891180923	0.334457384892574	0.0406661742158115	0.465241307983218	True	lf
5488	-0.0592400023914265	0.290198396642917	0.0560090376176762	0.537304991385041	0.0592400023914265	0.719685116342873	True	lf
5489	-0.0219911981310628	0.686974592614665	0.0545735836340753	0.163059324790954	0.0219911981310628	0.222519905950636	True	lf
5490	0.0012643819580211	0.974626741679127	0.0397529069198485	0.0111616766769162	0.0012643819580211	-0.0285579729603405	True	lf
5491	-0.0350938510280066	0.338434228996499	0.0366605932513247	0.470525719177536	0.0350938510280066	0.391332371576597	True	lf
5492	0.055130564953514	0.320713835171233	0.0555196445776553	0.493882304777139	0.055130564953514	0.662391234727509	True	lf
5493	-0.0408152556065361	0.599113625737525	0.0776434292856844	0.222490803068079	0.0408152556065361	0.467235013445136	True	lf
5494	-0.0361399977517546	0.318758390597609	0.0362482856241612	0.496538374582204	0.0361399977517546	0.405115871495111	True	lf
5495	-0.0021499878324751	0.953234394229667	0.0366606880131825	0.0208002959996573	0.0021499878324751	-0.01826579775395	True	lf
5496	-0.109891111857432	0.0813175707748754	0.0630437870574578	1.08981560365457	0.109891111857432	1.46060538270835	True	lf
5497	-0.0587203655148628	0.162623069363447	0.042054151121263	0.788817846278342	0.0587203655148628	0.712411069348622	True	lf
5498	0.103411406629546	0.170632727311744	0.0754732167301115	0.767937667613056	0.103411406629546	1.36308878168982	True	lf
5499	0.0139451968648926	0.725941709901652	0.0397832869529965	0.139098249939551	0.0139451968648926	0.122597264596433	True	lf
5500	0.0566201557087583	0.308851398141028	0.0556389568946392	0.51025042831185	0.0566201557087583	0.683097435222587	True	lf
5501	-4.21770514207514e-14	0.99999999999911	0.0378157581250413	3.86502448594729e-13	4.21770514207514e-14	-0.0431810348255412	True	lf
5502	-0.0983082424675704	0.169649182395022	0.0715837451493356	0.77044822904678	0.0983082424675704	1.28671016483526	True	lf
5503	-0.0321607399419614	0.688917693706124	0.0803367227050816	0.161832660972552	0.0321607399419614	0.352920449512798	True	lf
5504	0.0308872556083148	0.563012928158835	0.0534037789233498	0.249481632566807	0.0308872556083148	0.336351743499177	True	lf
5505	0.0483842029505443	0.452790315445817	0.0644459958965681	0.344102870674513	0.0483842029505443	0.56952864335443	True	lf
5506	0.0092821818617316	0.795925091517466	0.0358905948337666	0.0991278039601386	0.0092821818617316	0.0660848614148625	True	lf
5507	0.0633823561914576	0.249609783377909	0.0550529686930919	0.602738396618729	0.0633823561914576	0.777964182931405	True	lf
5508	-0.0232756617589938	0.582681474802221	0.0423600394219984	0.234568789219038	0.0232756617589938	0.238743761800031	True	lf
5509	0.0102818063319565	0.875114673893823	0.0654203856881664	0.0579350338620837	0.0102818063319565	0.0781106096808304	True	lf
5510	-0.0242531794626715	0.521275443622834	0.0378140218354104	0.28293273344684	0.0242531794626715	0.251139446672895	True	lf
5511	-0.114723177387066	0.155687971929258	0.0808066611718056	0.807744938662015	0.114723177387066	1.53366030378496	True	lf
5512	0.0300844830154516	0.709499162455003	0.0807574658555879	0.149048112879355	0.0300844830154516	0.325941613889528	True	lf
5513	-0.0287122452747538	0.438076859061128	0.0370268064265638	0.358449687354792	0.0287122452747538	0.308208995977191	True	lf
5514	-0.0159171664554871	0.657085039911087	0.0358542159616494	0.182378420433931	0.0159171664554871	0.146809505473209	True	lf
5515	-0.0021603000054733	0.953122625629628	0.0367485975211756	0.0208512208639898	0.0021603000054733	-0.0181457131665558	True	lf
5516	-0.0624953830976028	0.312977551780519	0.0619383150667672	0.504486810975812	0.0624953830976028	0.765442153758908	True	lf
5517	-0.0449104598356917	0.246779181326245	0.0387758169892174	0.607691480848263	0.0449104598356917	0.522323982861291	True	lf
5518	-0.0975368348932323	0.0141177565619116	0.0397419621762189	1.85023431108816	0.0975368348932323	1.27520035794512	True	lf
5519	0.0007325641494058	0.983272892477598	0.0349408171954331	0.007325933592549	0.0007325641494058	-0.0347188742960285	True	lf
5520	0.0117405793604329	0.816133096504467	0.0504924760640093	0.0882390099178575	0.0117405793604329	0.0957476686536767	True	lf
5521	-0.145427634258518	0.061845523776651	0.077876999094618	1.20869172803889	0.145427634258518	2.00172268957586	True	lf
5522	-0.118386597898535	0.0555146794489266	0.0618262908165001	1.25559216353117	0.118386597898535	1.58920846077945	True	lf
5523	0.01614144068564	0.656990356826761	0.0363486822122351	0.182441004881103	0.01614144068564	0.149574778802012	True	lf
5524	-0.0981572605011181	0.0684128385063699	0.0538651451644454	1.16486238995728	0.0981572605011181	1.28445666440575	True	lf
5525	0.0500818817229603	0.510696713451898	0.0761408376428647	0.291836937003081	0.0500818817229603	0.592752179893073	True	lf
5526	0.0142391696229462	0.811247246203955	0.059623691234372	0.090846764410935	0.0142391696229462	0.126195057484894	True	lf
5527	-0.0233371228590671	0.6583122375746	0.0527697217420927	0.181568071595264	0.0233371228590671	0.239521898081598	True	lf
5528	0.0973271117394296	0.0063421733661863	0.0356568954945695	2.19776189050997	0.0973271117394296	1.27207288020751	True	lf
5529	-0.0413799248892048	0.356872124525819	0.0449126863113825	0.447487373695823	0.0413799248892048	0.474794057995997	True	lf
5530	0.0153554656665928	0.670133782349395	0.0360487060354227	0.173838488140616	0.0153554656665928	0.13989415353082	True	lf
5531	0.0545780024398474	0.148914677944489	0.0378127497240165	0.827062493408806	0.0545780024398474	0.654728454852386	True	lf
5532	-0.0246752151750155	0.560003634986244	0.0423364558792619	0.251809153977114	0.0246752151750155	0.256504129748668	True	lf
5533	-0.0628351900646824	0.230822210438574	0.0524394138041255	0.636722404325577	0.0628351900646824	0.770236713260996	True	lf
5534	0.0197524099144706	0.593489835252087	0.0370043846165767	0.226586714842047	0.0197524099144706	0.194418455470648	True	lf
5535	0.0640767684164836	0.173152552528482	0.0470411237665722	0.761571101914902	0.0640767684164836	0.787783773384118	True	lf
5536	-0.0063474066909836	0.919753350632319	0.0630050463041414	0.0363286213729143	0.0063474066909836	0.0310647248651476	True	lf
5537	0.0499948922221127	0.165007253702861	0.0360083138750668	0.782496963823167	0.0499948922221127	0.591559789343476	True	lf
5538	0.0081568838787201	0.822006274853265	0.036258410316151	0.0851248672242485	0.0081568838787201	0.0526061855880268	True	lf
5539	-0.0797750353004603	0.120984228590773	0.0514460031118394	0.917271240282091	0.0797750353004603	1.01326454946456	True	lf
5540	0.0386540447692078	0.268290051617288	0.0349175534569804	0.57139543097256	0.0386540447692078	0.438414977838721	True	lf
5541	-0.0680177605330236	0.0639634859166393	0.036718042357234	1.19406787586534	0.0680177605330236	0.843774086733177	True	lf
5542	0.0571355969146078	0.320323144465005	0.0574923919436991	0.494411680910636	0.0571355969146078	0.690278852624715	True	lf
5543	0.0447834640858228	0.291012769491526	0.0424125000132488	0.536087953976178	0.0447834640858228	0.520606398981311	True	lf
5544	-0.0109566699304473	0.818705978538343	0.047801959014638	0.0868720381963308	0.0109566699304473	0.0862570662419948	True	lf
5545	-0.0314334508130116	0.644384725034319	0.0681001306409909	0.190854762964074	0.0314334508130116	0.343449874833351	True	lf
5546	-0.0637507523255293	0.172414383362057	0.0467214112924598	0.763426506758353	0.0637507523255293	0.783171874071205	True	lf
5547	0.0831201253632213	0.0424610144757875	0.0409665948805683	1.37200963391064	0.0831201253632213	1.06209870469529	True	lf
5548	0.0500721989749078	0.352318451728559	0.053835189381916	0.453064611221117	0.0500721989749078	0.592619442831462	True	lf
5549	-0.0023303805485148	0.954455656371668	0.0408034056592945	0.0202442439496747	0.0023303805485148	-0.0161643398279758	True	lf
5550	-0.0231597111755528	0.52128458042829	0.0361099472525229	0.282925121291951	0.0231597111755528	0.237276208117543	True	lf
5551	-0.0113129369613788	0.755225867546513	0.0362877772546804	0.121923143259356	0.0113129369613788	0.0905666078498059	True	lf
5552	0.0187815852770265	0.661342233356979	0.0428743833601367	0.179573742337264	0.0187815852770265	0.182303106299582	True	lf
5553	-0.0062786834009915	0.862216662426127	0.0361772966282748	0.064383588615279	0.0062786834009915	0.0302498258254406	True	lf
5554	0.076864220833832	0.287865127412107	0.0723212456569851	0.540810943283785	0.076864220833832	0.970980941656518	True	lf
5555	-0.0570906767614338	0.166001281420803	0.041215723154558	0.779888559479007	0.0570906767614338	0.689652665313447	True	lf
5556	-0.0301058159688809	0.676518164411948	0.0721582900043759	0.169720538167659	0.0301058159688809	0.326217907796201	True	lf
5557	-0.0064617013738767	0.91414393388669	0.0599342757818416	0.0389854183018923	0.0064617013738767	0.0324205219839668	True	lf
5558	-0.0638425768596026	0.0810267101748135	0.0365910432431838	1.09137179384532	0.0638425768596026	0.784470532637688	True	lf
5559	0.056888660262373	0.251527152435693	0.0496130137384291	0.599415125850656	0.056888660262373	0.686837342099365	True	lf
5560	-0.0400487270890715	0.346704209197299	0.0425596951201321	0.460040885715788	0.0400487270890715	0.456992951050957	True	lf
5561	0.0933854647034768	0.225638130944535	0.0770715992681112	0.646587506375455	0.0933854647034768	1.21343374829624	True	lf
5562	-0.0611235039223896	0.431277922156806	0.0776657949892667	0.365242773550982	0.0611235039223896	0.746120302330971	True	lf
5563	-0.0192280119919278	0.681100146235669	0.046787770818679	0.166789026472145	0.0192280119919278	0.187868924173196	True	lf
5564	0.027028349156537	0.595528308488452	0.0509160009739595	0.225097589465641	0.027028349156537	0.286557432600359	True	lf
5565	0.0264377807308114	0.531148792080733	0.0422157926218718	0.274783801841801	0.0264377807308114	0.278992498682749	True	lf
5566	-0.0418667136553046	0.283394760971954	0.0390283946090175	0.547608182677133	0.0418667136553046	0.481320117847409	True	lf
5567	0.0537506982756903	0.227274221612207	0.0445173477071035	0.643449820968659	0.0537506982756903	0.643274218653917	True	lf
5568	-0.0511286887276537	0.442440860313339	0.0665670547778101	0.354144771872494	0.0511286887276537	0.607121287740049	True	lf
5569	0.0065675441020168	0.881178028497993	0.0439371078771204	0.0549363401879089	0.0065675441020168	0.033676646030144	True	lf
5570	-0.0011708154993022	0.982735438695572	0.0541052095647988	0.0075633824516668	0.0011708154993022	-0.0296429769993687	True	lf
5571	0.00664105988777	0.917872734084537	0.0644052154128405	0.0372175309081072	0.00664105988777	0.0345494509208473	True	lf
5572	-0.0110517828286911	0.833558020383993	0.0525923516785798	0.0790641654153087	0.0110517828286911	0.0874069841981814	True	lf
5573	-0.0199059611802032	0.652589448429284	0.0442189799960609	0.18535995250031	0.0199059611802032	0.196338619082029	True	lf
5574	-0.0755471104953554	0.183625696544379	0.0568162640303044	0.736066543796343	0.0755471104953554	0.951915116566591	True	lf
5575	-0.0332156674907827	0.508571634011828	0.050245809687012	0.293647866605624	0.0332156674907827	0.366695788152012	True	lf
5576	0.0009828507696775	0.98418002227812	0.049567077977966	0.0069254548906713	0.0009828507696775	-0.0318212466782991	True	lf
5577	0.0112036189501698	0.809174229390668	0.0463934361854589	0.0919579571069282	0.0112036189501698	0.0892435995331172	True	lf
5578	0.0243822835750515	0.511969008670089	0.0371808769993025	0.290756327639268	0.0243822835750515	0.252779720232238	True	lf
5579	-0.0377428875345445	0.342113522376338	0.0397294598064988	0.465829759555475	0.0377428875345445	0.426318134932857	True	lf
5580	0.0204907293689466	0.613889341590776	0.0406135411565219	0.211909906819238	0.0204907293689466	0.20366094566145	True	lf
5581	-0.0164005160220338	0.676955095469053	0.0393654817404812	0.16944013845931	0.0164005160220338	0.152772072744757	True	lf
5582	-0.0437539365723203	0.345851555393188	0.0464150793129908	0.461110266834628	0.0437539365723203	0.506703899793076	True	lf
5583	0.0918309898501194	0.111340217114439	0.057675608479937	0.953347936150053	0.0918309898501194	1.19038439830547	True	lf
5584	0.0633682281924635	0.258960710497938	0.0561351589882356	0.586766122051149	0.0633682281924635	0.777764546825814	True	lf
5585	-0.0282106204430254	0.521604336451208	0.0440189584992195	0.282658806676055	0.0282106204430254	0.301746531407561	True	lf
5586	-0.0367714063356128	0.639200923639486	0.0784345673870486	0.194362606142059	0.0367714063356128	0.413455859422989	True	lf
5587	0.0135617718069363	0.815715719809198	0.0581903355772343	0.0884611682425391	0.0135617718069363	0.117910886767923	True	lf
5588	0.0224643941686599	0.732247653904448	0.065659025360821	0.135342011108275	0.0224643941686599	0.228488252516076	True	lf
5589	0.0114071381682936	0.868510156634723	0.0689039910412459	0.0612250984090265	0.0114071381682936	0.0917071321990782	True	lf
5590	-0.0240119382030317	0.611007400719346	0.0472084927367591	0.213953529410295	0.0240119382030317	0.248076420745168	True	lf
5591	-0.0245787238719161	0.649957204728972	0.0541594352172	0.187115237760095	0.0245787238719161	0.255276900264962	True	lf
5592	-0.0477910743613241	0.21164075514393	0.0382614333772804	0.674400697554567	0.0477910743613241	0.561438452690725	True	lf
5593	-0.0233063762197553	0.594292762897921	0.0437575199256054	0.225999558405151	0.0233063762197553	0.2391326054153	True	lf
5594	0.0525119536987	0.294880284519505	0.0501319116052377	0.530354263089491	0.0525119536987	0.626165560263325	True	lf
5595	-0.010192056250464	0.83616887648045	0.049285465318849	0.0777060016078387	0.010192056250464	0.0770288890934297	True	lf
5596	-0.0007499892985259	0.986181502670505	0.0433024627350638	0.0060431475800459	0.0007499892985259	-0.0345172455814057	True	lf
5597	-0.0303067615436817	0.52456009697063	0.047627283918037	0.280204749057483	0.0303067615436817	0.328821384156939	True	lf
5598	0.0041361345945797	0.927516750853266	0.0454672202618008	0.0326782383302221	0.0041361345945797	0.0049641814970696	True	lf
5599	-0.0183472903480864	0.605070401332511	0.0354795581564156	0.218194091245996	0.0183472903480864	0.176897296190024	True	lf
5600	-0.0230301408263968	0.554509838467096	0.0389670480143384	0.256090743916869	0.0230301408263968	0.235636975332643	True	lf
5601	-0.0133547995900098	0.780908968510277	0.0480155843745921	0.107399589397817	0.0133547995900098	0.115384101531738	True	lf
5602	-0.0299428110817965	0.642942174614848	0.0645891198286454	0.191828085201716	0.0299428110817965	0.324107229213902	True	lf
5603	-0.0459969938455928	0.227553729501851	0.0381184971511233	0.642916042210759	0.0459969938455928	0.537042791102005	True	lf
5604	-0.0297519441147724	0.639426729437212	0.0635046185199554	0.194209213224711	0.0297519441147724	0.321637183372783	True	lf
5605	-0.0223077751984472	0.688916326392655	0.0557240051665762	0.161833522929342	0.0223077751984472	0.226511739248636	True	lf
5606	-0.0288618464429784	0.631358457955829	0.0601519443300609	0.199723997157268	0.0288618464429784	0.310138370318898	True	lf
5607	-0.009600942779998	0.787156225878174	0.0355583578431184	0.103939065222231	0.009600942779998	0.0699143080978752	True	lf
5608	-0.0141724053738419	0.786171139507887	0.0522415822212521	0.104482903256363	0.0141724053738419	0.125377601244236	True	lf
5609	-0.0372880910427888	0.418748290702418	0.0461146840891498	0.378046952707392	0.0372880910427888	0.420292118420962	True	lf
5610	-0.117558128086717	0.106976547121351	0.0729299152683093	0.970711423924125	0.117558128086717	1.57663534549662	True	lf
5611	0.056469709929476	0.306859300322654	0.0552630756275716	0.513060709539574	0.056469709929476	0.681002928746293	True	lf
5612	0.081060740872919	0.310536677833134	0.0799339469427517	0.507887097452598	0.081060740872919	1.0320043066553	True	lf
5613	0.0436397255878373	0.377203129357154	0.0494186796539898	0.423424712920642	0.0436397255878373	0.505163999938113	True	lf
5614	0.0633458419478648	0.23653403942485	0.0535153664963502	0.626106351456343	0.0633458419478648	0.777448229299832	True	lf
5615	0.0665319822152757	0.259535910902389	0.0590090007776065	0.585802542140272	0.0665319822152757	0.822613930306011	True	lf
5616	-0.0944270194334992	0.1326268689593	0.062791299448412	0.877368483030346	0.0944270194334992	1.22890227592985	True	lf
5617	0.101961498722444	0.0957186559112338	0.0612023465070417	1.01900340841247	0.101961498722444	1.34134775620538	True	lf
5618	-0.0612085300405286	0.1515922983265	0.042685862491972	0.819322862551377	0.0612085300405286	0.747316192295701	True	lf
5619	-0.0243794189669599	0.515335805346545	0.0374749807578593	0.287909681866097	0.0243794189669599	0.252743317352003	True	lf
5620	-0.0443859495556621	0.232908648251379	0.0372084499211687	0.632814385153081	0.0443859495556621	0.515233892378037	True	lf
5621	-0.0470267609391556	0.23291916375272	0.0394231119778243	0.632794777804228	0.0470267609391556	0.551031511110351	True	lf
5622	-0.0391293938558286	0.43554204641558	0.0501824112665954	0.360969912654428	0.0391293938558286	0.444738557529405	True	lf
5623	-0.0919940381196004	0.139334876035362	0.0622307747402372	0.855940164452265	0.0919940381196004	1.19279993561094	True	lf
5624	0.0253743066142075	0.628589032912324	0.0524572778214928	0.201633200453675	0.0253743066142075	0.265407662639078	True	lf
5625	0.0084642368684982	0.836945786746722	0.0411281125216618	0.0773026725674062	0.0084642368684982	0.056281393700741	True	lf
5626	0.0053911068783626	0.877568113675414	0.0349951919424476	0.0567191651808345	0.0053911068783626	0.0197466607766731	True	lf
5627	-0.0219643840235326	0.53221469124769	0.0351638971102228	0.273913141359711	0.0219643840235326	0.222182002419322	True	lf
5628	-0.0604399085291917	0.193135798945067	0.0464437064964354	0.714137219522948	0.0604399085291917	0.73651347901158	True	lf
5629	-0.0127677580709178	0.866983352463434	0.0762292997281502	0.0619892416272277	0.0127677580709178	0.108228453355092	True	lf
5630	0.141315884152645	0.0558663758523824	0.0739070221750616	1.25284950115394	0.141315884152645	1.93886910649211	True	lf
5631	-0.0371624660425685	0.315568345606187	0.0370289231748273	0.50090656698996	0.0371624660425685	0.418629015057286	True	lf
5632	0.0244869865089551	0.669989492796114	0.0574592804895253	0.173932008129695	0.0244869865089551	0.254110510719004	True	lf
5633	0.0624258519591464	0.0936316850937226	0.0372348425854241	1.028577160527	0.0624258519591464	0.764461513919132	True	lf
5634	0.0501789768755325	0.239967032820004	0.0427029973977055	0.619848418487532	0.0501789768755325	0.594083397089023	True	lf
5635	-0.132040629502835	0.0162769230162496	0.054956333109239	1.78842769056255	0.132040629502835	1.79714885825632	True	lf
5636	0.0221850144018217	0.553429499430712	0.0374349149767364	0.256937695396499	0.0221850144018217	0.224963274795441	True	lf
5637	-0.0508107790549222	0.182199835487458	0.0380886894487394	0.739452019497605	0.0508107790549222	0.602753531099177	True	lf
5638	0.0235830073675937	0.556943512913925	0.0401489798738406	0.254188850201136	0.0235830073675937	0.242636616214444	True	lf
5639	0.0044955356705508	0.901586903849205	0.036354898761454	0.0449924053329929	0.0044955356705508	0.009189404452282	True	lf
5640	-0.0200787856851332	0.788248918326991	0.0747576084254981	0.103336616539387	0.0200787856851332	0.198501074488849	True	lf
5641	0.0211848347262614	0.583013537852575	0.0385888697940597	0.234321360598777	0.0211848347262614	0.212372397732152	True	lf
5642	0.0143672121553128	0.747574394817317	0.0446409419216566	0.12634558206579	0.0143672121553128	0.127763392070371	True	lf
5643	0.0076388194443102	0.901593909338473	0.06177870646251	0.0449890308013764	0.0076388194443102	0.0464220065658491	True	lf
5644	-0.115068060589732	0.0420385017377317	0.0565962640861268	1.3763527707273	0.115068060589732	1.53888415926762	True	lf
5645	0.0430733565309992	0.37242965773048	0.0482922256680045	0.428955742095005	0.0430733565309992	0.497534739484489	True	lf
5646	0.0019640520413542	0.972612806010594	0.0572084534761179	0.0120600165454248	0.0019640520413542	-0.0204300599995133	True	lf
5647	-0.0165658716605129	0.730032310917533	0.0480055326200475	0.136657917766325	0.0165658716605129	0.15481439334499	True	lf
5648	-0.0024280781996371	0.947296047367095	0.0367318968570858	0.023514274803161	0.0024280781996371	-0.0150255208821449	True	lf
5649	0.0058822743105744	0.869307961705845	0.0357503382958591	0.060826342796218	0.0058822743105744	0.0255539832947175	True	lf
5650	-0.131481441843945	0.0209152415552104	0.0569304244039535	1.67953711528181	0.131481441843945	1.78861239656776	True	lf
5651	-0.0528772738115416	0.284287790258655	0.049384007084759	0.546241792216557	0.0528772738115416	0.631205822500262	True	lf
5652	-0.0328915796443432	0.599761614731619	0.0626812696143348	0.222021332914098	0.0328915796443432	0.362459011262826	True	lf
5653	-0.053626533519336	0.21841112704295	0.0435717421029952	0.660725240096163	0.053626533519336	0.641557060143844	True	lf
5654	-0.0235056907024348	0.702983453411894	0.061646796040694	0.153054897137331	0.0235056907024348	0.241656927869004	True	lf
5655	-0.0626505728291007	0.215968508128962	0.0506341127997936	0.665609571732954	0.0626505728291007	0.767631404507604	True	lf
5656	0.0206326988418728	0.676896826792493	0.0495143491478602	0.169477521816082	0.0206326988418728	0.205440985063613	True	lf
5657	-0.0575148220162673	0.287356146238076	0.0540583619926808	0.541579509340327	0.0575148220162673	0.695567789798589	True	lf
5658	-0.171420851503742	0.033351631323264	0.0805615527775037	1.47688291864804	0.171420851503742	2.39756735687007	True	lf
5659	0.111829064718972	0.030287384494377	0.0516218743069441	1.51873822910042	0.111829064718972	1.48987344590409	True	lf
5660	0.0713740339720184	0.0639659236017104	0.0385302135451807	1.19405132496936	0.0713740339720184	0.891795405506468	True	lf
5661	-0.0235035302407964	0.592735338811371	0.0439419852801141	0.227139179403027	0.0235035302407964	0.241629556190768	True	lf
5662	-0.0694301445268701	0.175773752655323	0.0512822390932472	0.755045975269053	0.0694301445268701	0.863945370312582	True	lf
5663	-0.0225408477111837	0.580209957345559	0.0407552734721228	0.236414822270474	0.0225408477111837	0.229453483184759	True	lf
5664	0.0637235225739266	0.0820892702121263	0.0366503028890915	1.08571360527028	0.0637235225739266	0.78278681558222	True	lf
5665	-0.0571371266378508	0.442166195727929	0.0743449873152454	0.354414462955865	0.0571371266378508	0.690300178101523	True	lf
5666	-0.0409603609310699	0.24593550120269	0.0353021853458069	0.609178775598126	0.0409603609310699	0.469176348871217	True	lf
5667	-0.0361135755103756	0.350732141605586	0.038699884282968	0.455024432914283	0.0361135755103756	0.404767213501582	True	lf
5668	-0.0500520748445468	0.378162080089603	0.0567942460450456	0.422322021851346	0.0500520748445468	0.592343579138594	True	lf
5669	0.0182036028413961	0.615948667069174	0.0362910482959686	0.21045548026665	0.0182036028413961	0.175110677265926	True	lf
5670	-0.0202874811117646	0.636971670781191	0.0429876782348859	0.195879882416602	0.0202874811117646	0.201114165697713	True	lf
5671	0.0385598308473399	0.546436109120445	0.0639350831666859	0.262460609704265	0.0385598308473399	0.43716267745861	True	lf
5672	-0.006859469663292	0.853121698344856	0.0370508066314333	0.0689890120333007	0.006859469663292	0.0371440896912925	True	lf
5673	-0.0423690000576926	0.420234175853913	0.0525660165632414	0.376508631175143	0.0423690000576926	0.488063191904715	True	lf
5674	-0.0537611952479573	0.165309110622765	0.0387486182336074	0.781703210650213	0.0537611952479573	0.643419411605303	True	lf
5675	0.0746008449453652	0.0661108934855076	0.0405953205186033	1.17972697333059	0.0746008449453652	0.938243916140772	True	lf
5676	0.0129711481343892	0.747210799586379	0.0402431607423429	0.126556859788031	0.0129711481343892	0.110705774617265	True	lf
5677	0.0409271074927061	0.464939230543443	0.0560079129396289	0.332603807463458	0.0409271074927061	0.468731387795604	True	lf
5678	-0.0385809507007637	0.390343416982389	0.0449140708558468	0.408553140475879	0.0385809507007637	0.43744337488117	True	lf
5679	-0.0016399305256972	0.971108616010441	0.0452795629880275	0.0127321926502997	0.0016399305256972	-0.0241984811084245	True	lf
5680	-0.0084613040510339	0.827748002305097	0.0388863246842068	0.0821018587050632	0.0084613040510339	0.0562463020453821	True	lf
5681	0.014412723461939	0.80552809679988	0.0585409219445925	0.0939193067999006	0.014412723461939	0.128321026605844	True	lf
5682	0.0619490875019887	0.185111272350512	0.0467476580124748	0.732567134080341	0.0619490875019887	0.757741278846165	True	lf
5683	0.0090972196022367	0.827750022990739	0.0418093533966893	0.0821007985133737	0.0090972196022367	0.0638651058811166	True	lf
5684	-0.133118287127625	0.0289725967215095	0.0609555267271488	1.53801257862147	0.133118287127625	1.81360351809435	True	lf
5685	-0.0091116573424284	0.834415860060546	0.0435877964744952	0.0786174497021912	0.0091116573424284	0.0640383142929243	True	lf
5686	-0.0876942758637329	0.147145418975545	0.0604918084769443	0.832253254085004	0.0876942758637329	1.12927046202695	True	lf
5687	0.0070421618703029	0.926730716597338	0.0765794722081116	0.0330464419992327	0.0070421618703029	0.0393162543521326	True	lf
5688	-0.027613699053245	0.434255471509835	0.0353147782230852	0.362254700845034	0.027613699053245	0.294070224071223	True	lf
5689	0.0107223770200614	0.763982799390039	0.0357109249387339	0.116916419191435	0.0107223770200614	0.0834263365949964	True	lf
5690	0.0200509705048134	0.578090670109631	0.0360514965414937	0.238004039710858	0.0200509705048134	0.198152947443087	True	lf
5691	-0.0195844196617399	0.578373164399462	0.0352388233795368	0.237791865823492	0.0195844196617399	0.192318958605518	True	lf
5692	-0.0780338059738467	0.0514974722622748	0.0400725974583062	1.28821408764789	0.0780338059738467	0.987946584926767	True	lf
5693	-0.0173427319748884	0.782547658811762	0.0628358646505346	0.106489203521227	0.0173427319748884	0.16442648405375	True	lf
5694	-0.0337847444139578	0.608322388542628	0.0659253625602724	0.215866199579172	0.0337847444139578	0.374145557680048	True	lf
5695	-0.0162919701819215	0.789069276812786	0.0609001440187012	0.102884865970877	0.0162919701819215	0.151432108007327	True	lf
5696	0.0569501702087787	0.112589273705403	0.0358930756316795	0.948502982419374	0.0569501702087787	0.687694414491921	True	lf
5697	0.0078608439668964	0.830858861661484	0.0368016735364631	0.0804727437338941	0.0078608439668964	0.0490706949693301	True	lf
5698	0.034054914917946	0.430430247888225	0.0431919236118719	0.366097216827355	0.034054914917946	0.377686916228347	True	lf
5699	0.0188094936821179	0.626091794537809	0.0386045606819195	0.203361987973872	0.0188094936821179	0.182650786874786	True	lf
5700	0.0519627449072182	0.261051257830732	0.0462339068732246	0.583274209874717	0.0519627449072182	0.618596581195254	True	lf
5701	-0.055976323323662	0.413846179302642	0.0685024034490957	0.383161049926144	0.055976323323662	0.674139060309836	True	lf
5702	-0.0406768765916762	0.478486501469853	0.0573933148812969	0.320130309548259	0.0406768765916762	0.465384405845605	True	lf
5703	0.0688690442027239	0.0671303041917986	0.0376168997028348	1.17308138486453	0.0688690442027239	0.855925376439769	True	lf
5704	-0.0654921732321277	0.135806363303044	0.0439075907895286	0.867079880404166	0.0654921732321277	0.807841998550794	True	lf
5705	0.118048850853259	0.0894941815015065	0.0695193453521387	1.04820519958836	0.118048850853259	1.58408195791318	True	lf
5706	0.0088572664905559	0.87481397209717	0.0562199275721451	0.0580842892418036	0.0088572664905559	0.0609879151880122	True	lf
5707	-0.0649310999455198	0.303829535625572	0.0631468380767498	0.517370010145011	0.0649310999455198	0.799883937009378	True	lf
5708	-0.0069087227898675	0.916294814944015	0.065733459271504	0.0379647709789948	0.0069087227898675	0.0377295321969991	True	lf
5709	-0.0642140325671729	0.0746766132099765	0.036025804435103	1.12681538672687	0.0642140325671729	0.789726466902974	True	lf
5710	0.0713302311572112	0.0470022254203497	0.0359114655302916	1.32788157898136	0.0713302311572112	0.891166739360093	True	lf
5711	0.0062706562143051	0.862226996400073	0.0361337820523416	0.0643783834723472	0.0062706562143051	0.0301546575105041	True	lf
5712	0.0023679238120323	0.969929067620427	0.0628142300332329	0.0132600251847214	0.0023679238120323	-0.0157267729203905	True	lf
5713	-0.0101024327199648	0.793337517840409	0.0385619724706731	0.100542006944403	0.0101024327199648	0.0759490873217991	True	lf
5714	0.0169986176502359	0.689129463141313	0.0424926421359931	0.161699181798918	0.0169986176502359	0.16016529978311	True	lf
5715	-0.0675918936817669	0.07888328908498	0.0384656244085102	1.10301498952631	0.0675918936817669	0.837702706585549	True	lf
5716	-0.0064720093584532	0.885605120015584	0.0449859106777784	0.0527598813026763	0.0064720093584532	0.0325428306645842	True	lf
5717	0.0431737441641709	0.393502720612886	0.050597251770722	0.405052260654143	0.0431737441641709	0.498886150214032	True	lf
5718	-0.0035908200317655	0.929188458822411	0.0404071611692427	0.031896193082811	0.0035908200317655	-0.0014340577390479	True	lf
5719	-0.0137994262919028	0.809879632763063	0.057358678282008	0.0915795227401749	0.0137994262919028	0.120814771922077	True	lf
5720	0.0578159108226865	0.331948048696172	0.0595918973956266	0.478929879940621	0.0578159108226865	0.699770204305071	True	lf
5721	-0.0538742524974618	0.166050881834167	0.0388982316235894	0.779758813683808	0.0538742524974618	0.644983436063586	True	lf
5722	0.0149685965284398	0.701527550721619	0.0390560607269574	0.153955268482495	0.0149685965284398	0.13513986175137	True	lf
5723	0.0089066646034155	0.800008963689258	0.0351575855624349	0.0969051469343395	0.0089066646034155	0.0615799974409643	True	lf
5724	-0.0499836463376621	0.286969542966989	0.046942118344401	0.542164193939447	0.0499836463376621	0.591405657610679	True	lf
5725	-0.0587549934003978	0.216117996177393	0.0475011710173363	0.66530906784548	0.0587549934003978	0.712895542169461	True	lf
5726	-0.0079639733157846	0.829890378948047	0.0370689495957646	0.0809792702288749	0.0079639733157846	0.0503018339239383	True	lf
5727	-0.026524341590963	0.621782415039202	0.0537663804136597	0.206361564633502	0.026524341590963	0.280100372059575	True	lf
5728	-0.0972249580835469	0.016096601659078	0.040397323335317	1.79326580325351	0.0972249580835469	1.27054978863436	True	lf
5729	0.0815636615654095	0.10078949950941	0.0497024778824188	0.996584711369302	0.0815636615654095	1.03934486975436	True	lf
5730	-0.0340102430379754	0.432209899156088	0.0433022214285603	0.36430529043836	0.0340102430379754	0.377101160961641	True	lf
5731	0.0028392141604313	0.957499633747508	0.0532770310463531	0.018861383480976	0.0028392141604313	-0.0102276701386635	True	lf
5732	-0.0372014039770684	0.56795634413972	0.0651440329229957	0.245685044971838	0.0372014039770684	0.419144434370089	True	lf
5733	-0.116799953105237	0.0399841008080546	0.0568670367327207	1.39811266627148	0.116799953105237	1.5651345737163	True	lf
5734	-0.106175425310399	0.149495897381927	0.0736656968140101	0.825370725525763	0.106175425310399	1.40461772107651	True	lf
5735	-0.043837876170582	0.254066477582211	0.0384364819266107	0.595052633499335	0.043837876170582	0.507835956200632	True	lf
5736	0.006567408022427	0.874438679468143	0.0415598251893974	0.0582706402760474	0.006567408022427	0.0336750306981221	True	lf
5737	-0.0554007809780713	0.404796839930072	0.0665007610914542	0.392762886499999	0.0554007809780713	0.66614211022109	True	lf
5738	0.0063912662861413	0.893549237297883	0.0477621248508166	0.0488815115437698	0.0063912662861413	0.0315849224775928	True	lf
5739	-0.0274434304572845	0.477914858922995	0.0386712249505032	0.320649466554023	0.0274434304572845	0.291883371931535	True	lf
5740	-0.140102558332393	0.0007978046584317	0.041777321443314	3.09810343214591	0.140102558332393	1.9203219386861	True	lf
5741	-0.0065674957111199	0.881250688780494	0.043963869221754	0.0549005305583313	0.0065674957111199	0.0336760716061618	True	lf
5742	0.000454543230011	0.992392440113526	0.0476719915026456	0.0033165527729491	0.000454543230011	-0.0379337352517247	True	lf
5743	-0.0126627387470404	0.790138155313354	0.0475808098499926	0.102296965868502	0.0126627387470404	0.106950079600194	True	lf
5744	-0.0386397391981486	0.413145061755958	0.0472153989188159	0.383897433915536	0.0386397391981486	0.438224804864879	True	lf
5745	0.0167615807581051	0.645589224169852	0.0364462772416825	0.190043727236773	0.0167615807581051	0.157233258265466	True	lf
5746	0.0550549847004873	0.349817929860116	0.0588859575232485	0.45615793459505	0.0550549847004873	0.661342525325018	True	lf
5747	-0.000436973820566	0.992541228430683	0.0467435667539545	0.003251444355214	0.000436973820566	-0.0381367605567226	True	lf
5748	0.086168858090365	0.165134221474481	0.0620808951155554	0.782162916698171	0.086168858090365	1.10682072571094	True	lf
5749	0.170791416913666	0.0097996552113347	0.0661259568815792	2.00878920414923	0.170791416913666	2.38804141687228	True	lf
5750	-0.0145485001315818	0.686661488702865	0.0360656122338049	0.163257309257672	0.0145485001315818	0.129985235085266	True	lf
5751	-0.0258603111987515	0.468182941720484	0.0356478243903466	0.329584413902155	0.0258603111987515	0.271609838641241	True	lf
5752	-0.0802745418189695	0.161755035050696	0.0573720183655005	0.791142191891412	0.0802745418189695	1.02054057906078	True	lf
5753	-0.0242925856018379	0.554673514985341	0.0411201022366403	0.255962570682055	0.0242925856018379	0.251640026155278	True	lf
5754	0.0359537475198256	0.447462491453112	0.0473292201488716	0.349243363560724	0.0359537475198256	0.402658769338041	True	lf
5755	0.0557041830303269	0.178103015783836	0.0413659607449649	0.749328726650233	0.0557041830303269	0.670356445005821	True	lf
5756	-0.0431766771547924	0.301829650652105	0.0418168873010996	0.520238098947199	0.0431766771547924	0.498925639481649	True	lf
5757	0.0465707553499147	0.257677141596363	0.0411439351677326	0.58892410577534	0.0465707553499147	0.544832325655321	True	lf
5758	0.0317154260488817	0.478400948857108	0.0447403937798394	0.320207967642142	0.0317154260488817	0.34711911265698	True	lf
5759	0.0253690710469764	0.536857104858307	0.0410786856060021	0.270141294989185	0.0253690710469764	0.265340904295644	True	lf
5760	-0.106879358772963	0.0281970574771817	0.0487025350134767	1.54979621040758	0.106879358772963	1.41521089228974	True	lf
5761	0.042727105878271	0.410386156224076	0.0519027761236087	0.386807297937417	0.042727105878271	0.492876385967132	True	lf
5762	-0.027757512275952	0.554802437393664	0.0470004946919406	0.25586163962418	0.027757512275952	0.295918255585822	True	lf
5763	-0.0062162060122442	0.902814504437324	0.0509079787158034	0.0444014722499115	0.0062162060122442	0.0295091953119782	True	lf
5764	0.0331144945758367	0.378029614805833	0.0375646849653918	0.422474176239609	0.0331144945758367	0.365372705433504	True	lf
5765	0.0210829956790061	0.600267975438791	0.0402335583378456	0.221654825828223	0.0210829956790061	0.211092897881621	True	lf
5766	0.0259130502663673	0.606746380024309	0.0503436498905162	0.216992806079929	0.0259130502663673	0.272283485227079	True	lf
5767	0.0026567469387632	0.958887178596391	0.0515371801826641	0.0182324883407212	0.0026567469387632	-0.0123580953793865	True	lf
5768	-0.0944211017433506	0.12342063443795	0.0612895814263873	0.908612225445594	0.0944211017433506	1.22881433521769	True	lf
5769	-0.0568453479989314	0.327028805225332	0.0579985851823874	0.485413992295533	0.0568453479989314	0.686233905971084	True	lf
5770	0.0595881876437845	0.396499101408847	0.0702781857182043	0.401757792592585	0.0595881876437845	0.724563783328741	True	lf
5771	-0.0443657021766281	0.377950398286378	0.0503195608848706	0.422565192660163	0.0443657021766281	0.51496039738723	True	lf
5772	-0.0185016612383299	0.673704544567301	0.0439397154228922	0.171530523043871	0.0185016612383299	0.178817809801624	True	lf
5773	-0.003194521481024	0.959687871934974	0.0632011901161787	0.0178699935623854	0.003194521481024	-0.0060742869532306	True	lf
5774	-0.0140411827603852	0.734541670857744	0.0414083825341453	0.133983561466335	0.0140411827603852	0.123771538799089	True	lf
5775	0.0173888383103304	0.642140205847894	0.0374188067261814	0.192370137074274	0.0173888383103304	0.164997837978688	True	lf
5776	-3.70204033057148e-14	0.999999999999536	0.0637328266562395	2.01303358643045e-13	3.70204033057148e-14	-0.0431810348256007	True	lf
5777	0.0204990516224973	0.581427801159647	0.0371830922309903	0.235504206137035	0.0204990516224973	0.203765266512606	True	lf
5778	-0.0018969698240661	0.961949688979285	0.039762854863908	0.016847641444567	0.0018969698240661	-0.0212104448127873	True	lf
5779	0.0023594138809488	0.975489451493759	0.0767932129199884	0.0107774225101828	0.0023594138809488	-0.0158259626130689	True	lf
5780	-0.0030311000726015	0.960731330093365	0.061562848484818	0.0173980464329216	0.0030311000726015	-0.0079854192054362	True	lf
5781	-0.0022229771065956	0.96636612950122	0.0527192864507059	0.0148583001928321	0.0022229771065956	-0.0174157235981228	True	lf
5782	-0.0062561908189068	0.884076450513246	0.0429083487821056	0.0535101777466248	0.0062561908189068	0.0299831676069628	True	lf
5783	0.0027946378969584	0.957834407355557	0.0528573149562512	0.0187095662741359	0.0027946378969584	-0.010748286362736	True	lf
5784	0.100634361200606	0.0715935059666435	0.0558554011409488	1.14512636946253	0.100634361200606	1.32147520983695	True	lf
5785	-0.0798767907703779	0.206056697743201	0.0631695223156615	0.686013264441317	0.0798767907703779	1.01474629616933	True	lf
5786	-0.0332791529920737	0.538619806359877	0.0541211166243889	0.268717680566831	0.0332791529920737	0.367526227343693	True	lf
5787	-0.0448993736496463	0.281004409828584	0.0416480842362827	0.551286864617366	0.0448993736496463	0.522174021924367	True	lf
5788	0.0444132640598238	0.20149509045561	0.0347711106261893	0.695735531230132	0.0444132640598238	0.515602871366436	True	lf
5789	0.0013708529382349	0.977118756710376	0.0477960239470144	0.0100526499458092	0.0013708529382349	-0.0273227704914706	True	lf
5790	0.0045936118142609	0.940802359414512	0.0618572959237933	0.0265016021103918	0.0045936118142609	0.0103435623808035	True	lf
5791	-0.0137438217430496	0.743511397211885	0.0420034585224084	0.128712369834302	0.0137438217430496	0.120135102217109	True	lf
5792	0.0158918957469862	0.717907571635908	0.0439905930165393	0.143931466220664	0.0158918957469862	0.14649806839921	True	lf
5793	0.001739935174506	0.974222380477949	0.0538461613736094	0.0113418977508728	0.001739935174506	-0.0230363537553035	True	lf
5794	-0.0099741924899772	0.849779481188775	0.0526621067638876	0.070693759612796	0.0099741924899772	0.0744047085101224	True	lf
5795	-0.0416075241186937	0.541459678342143	0.0681412314239263	0.266433879067319	0.0416075241186937	0.477844231741741	True	lf
5796	0.0528096553743205	0.253302302102222	0.0462283525063704	0.596360863167413	0.0528096553743205	0.630272567689125	True	lf
5797	-0.0471058016505894	0.449513597093012	0.0622906251004127	0.347257166993815	0.0471058016505894	0.552106780907086	True	lf
5798	-0.0649732527411894	0.128508889016955	0.0427453275346944	0.8910668309514	0.0649732527411894	0.800481504140285	True	lf
5799	0.0036552049788448	0.925365517333861	0.0390191186734173	0.0336866880116639	0.0036552049788448	-0.000679416372175	True	lf
5800	-0.0294683171206483	0.530338084145709	0.046962209377562	0.275447184609803	0.0294683171206483	0.317969520204637	True	lf
5801	-0.0545223840084023	0.132185312095812	0.0362145048065423	0.87881679923861	0.0545223840084023	0.65395770327366	True	lf
5802	0.0654679958593573	0.205009988010316	0.0516550905152322	0.688224979763284	0.0654679958593573	0.807498890079272	True	lf
5803	-0.0210515167439051	0.552436299105433	0.0354335019868428	0.257717792831902	0.0210515167439051	0.210697492632156	True	lf
5804	0.0513137317244789	0.226352862563931	0.0424147992249781	0.645214008843311	0.0513137317244789	0.609665164554196	True	lf
5805	-0.0482541505420559	0.37779503126644	0.054712011677733	0.422743758186969	0.0482541505420559	0.567753695680343	True	lf
5806	0.0249449747245458	0.483940831566554	0.0356367808962097	0.315207733593112	0.0249449747245458	0.259937232753603	True	lf
5807	-0.0336098943274457	0.578817456421278	0.0605460543285377	0.237458379569045	0.0336098943274457	0.371855210784386	True	lf
5808	0.0501892292182657	0.407657701265173	0.0606133567422203	0.389704348788557	0.0501892292182657	0.594223980010794	True	lf
5809	-0.017279250963252	0.808646428598601	0.0713509755932088	0.0922413271807852	0.017279250963252	0.163639982651735	True	lf
5810	0.0123182327606623	0.756450460800324	0.0397176179611782	0.121219508229726	0.0123182327606623	0.102760217649465	True	lf
5811	-0.0250404120369152	0.507291796053846	0.0377648968283568	0.294742161056052	0.0250404120369152	0.261152576960608	True	lf
5812	0.0292325042056947	0.411643116045551	0.0356057334527163	0.385479142947539	0.0292325042056947	0.314922715838036	True	lf
5813	0.0439031674521673	0.410021312171763	0.0532898476598274	0.387193568846019	0.0439031674521673	0.5087166888017	True	lf
5814	0.0143210432363465	0.719409013849881	0.039863864334517	0.143024124981867	0.0143210432363465	0.127197800382673	True	lf
5815	-0.0641597454937361	0.178522470378088	0.0476911271428613	0.748307112061463	0.0641597454937361	0.788958079061816	True	lf
5816	-0.0336545404427313	0.348513022278068	0.0358990402886331	0.457780989738581	0.0336545404427313	0.372439909554167	True	lf
5817	0.0253572072144053	0.71102518950369	0.0684442777957368	0.148115013238346	0.0253572072144053	0.265189633810921	True	lf
5818	-0.0231432686674875	0.617525789971418	0.0463458596169729	0.209344900079005	0.0231432686674875	0.237068148001733	True	lf
5819	-0.0577307165584029	0.15880479773974	0.0409698426407379	0.799136380999479	0.0577307165584029	0.698580826055114	True	lf
5820	0.0405629916445823	0.437633130640912	0.0522586814781311	0.358889807538694	0.0405629916445823	0.463861910006805	True	lf
5821	0.0283314795235347	0.695306448464166	0.0723361737879718	0.157823742828655	0.0283314795235347	0.303302595368113	True	lf
5822	0.0078378064498832	0.828261374468333	0.0361302532394052	0.081832591262589	0.0078378064498832	0.0487957497773254	True	lf
5823	0.021263993337668	0.631453199686195	0.0443293115277009	0.199658831761412	0.021263993337668	0.213367263508264	True	lf
5824	0.0243316685411949	0.639448912166367	0.0519386450529312	0.194194147120466	0.0243316685411949	0.252136567089596	True	lf
5825	-0.0124936519693973	0.734736984333115	0.0368728036175344	0.13386809859645	0.0124936519693973	0.104892942470951	True	lf
5826	-0.0757361536188975	0.0424218692753289	0.0373202581598225	1.37241019866542	0.0757361536188975	0.954648989581783	True	lf
5827	-0.0432389603308898	0.409551565340236	0.0524310049538177	0.38769140981846	0.0432389603308898	0.499764283774336	True	lf
5828	-0.0715697677769878	0.32931535205156	0.0733677285159501	0.482388022838449	0.0715697677769878	0.894605229643883	True	lf
5829	-0.0248577420031472	0.582300729584312	0.0451936609585058	0.234852665749364	0.0248577420031472	0.258826716267996	True	lf
5830	-0.198354798558234	0.0007471802638074	0.0588301022322613	3.12657460818148	0.198354798558234	2.79999344751302	True	lf
5831	0.0311769018145219	0.583789849552565	0.056906969081254	0.233743460429939	0.0311769018145219	0.340114337607273	True	lf
5832	-0.0508425686193177	0.280767229525823	0.0471376691805164	0.551653583389229	0.0508425686193177	0.603190133433424	True	lf
5833	-0.0319981012483494	0.456279279926746	0.0429511924543783	0.340769252502364	0.0319981012483494	0.350800730075076	True	lf
5834	-0.0806717785852252	0.111901017659582	0.0507463406259135	0.951165963856538	0.0806717785852252	1.02633100273411	True	lf
5835	-0.10612914108712	0.18447626771623	0.0799708396048277	0.734059496512098	0.10612914108712	1.40392144254389	True	lf
5836	-0.0818193251771335	0.163040620720436	0.0586553011292549	0.787704179909367	0.0818193251771335	1.04307868919268	True	lf
5837	-0.0812303256604755	0.13604956150174	0.0544926893296912	0.866302853646675	0.0812303256604755	1.03447890383627	True	lf
5838	0.0485052993880834	0.176004340754841	0.03584593039185	0.754476621148193	0.0485052993880834	0.571181889918034	True	lf
5839	-0.126232080269419	0.0802265384196724	0.0721584643333021	1.0956819461456	0.126232080269419	1.70854700128748	True	lf
5840	-0.0171436566811033	0.639738005541222	0.0366266468477151	0.193997847959094	0.0171436566811033	0.161960655518795	True	lf
5841	-0.0341168119734374	0.523004610847278	0.0534142845981397	0.281494482343619	0.0341168119734374	0.378498667099532	True	lf
5842	-0.0656232197464799	0.218834248612304	0.0533680979924672	0.659884707844316	0.0656232197464799	0.809702009143481	True	lf
5843	0.0122643424946354	0.766219746781968	0.041249190053875	0.115646659703587	0.0122643424946354	0.102105324088254	True	lf
5844	-0.0495226662430718	0.380648488236161	0.0564874528887678	0.419475890688736	0.0495226662430718	0.585091374249075	True	lf
5845	-0.0010654031042141	0.988354080509932	0.0729902438263581	0.0050874403687166	0.0010654031042141	-0.0308647989255434	True	lf
5846	-0.0406483086175436	0.373062600215743	0.0456337341934299	0.428218287099781	0.0406483086175436	0.465002442701689	True	lf
5847	0.0326383555994405	0.400449449289799	0.0388173472278661	0.39745229925543	0.0326383555994405	0.359151595355476	True	lf
5848	-0.0320410254850121	0.617708559762211	0.0641975376786244	0.209216380479147	0.0320410254850121	0.351360069692804	True	lf
5849	0.0499102920293074	0.191777669655499	0.0382355218605269	0.717201962910829	0.0499102920293074	0.590400398113979	True	lf
5850	-0.0476967252336198	0.374753822570766	0.0537364943840785	0.426253928558606	0.0476967252336198	0.560152678115226	True	lf
5851	-0.0527482309483544	0.180390191025512	0.0393774399398371	0.743787081535278	0.0527482309483544	0.62942493274614	True	lf
5852	-0.0283540071685421	0.503877424295279	0.0424206302467539	0.297675099321593	0.0283540071685421	0.303592707657932	True	lf
5853	-0.0242060766967368	0.493659738668409	0.0353631711652007	0.306572291024638	0.0242060766967368	0.250541185441931	True	lf
5854	-0.0102367455544698	0.798076626762175	0.0400127488510315	0.0979554081701753	0.0102367455544698	0.077567461498761	True	lf
5855	0.0234156670097877	0.583663995514616	0.0427261504772246	0.233837096190614	0.0234156670097877	0.240516558978606	True	lf
5856	0.0633886403329519	0.203257468630272	0.0498210851380787	0.69195348742973	0.0633886403329519	0.778052983054562	True	lf
5857	0.0286502219621639	0.567155252989708	0.0500662589932519	0.246298041129383	0.0286502219621639	0.30740937078708	True	lf
5858	0.0313362313102145	0.449508645344186	0.041437191319572	0.347261951118365	0.0313362313102145	0.342185551012539	True	lf
5859	-0.0215956356599864	0.752878915699122	0.0685912022451607	0.123274865063802	0.0215956356599864	0.217538399413343	True	lf
5860	0.0071248065664788	0.84444491258161	0.0363119378909969	0.0734286763974831	0.0071248065664788	0.0402994288738567	True	lf
5861	0.0120641967009801	0.736168809077462	0.0358061194725533	0.13302258723234	0.0120641967009801	0.0996743072943926	True	lf
5862	-0.0122085783676434	0.848319734851293	0.0638314447663203	0.0714404296889826	0.0122085783676434	0.101427806052773	True	lf
5863	-0.0078904992228025	0.825013433670316	0.0356872326024571	0.0835389797877829	0.0078904992228025	0.0494246596268528	True	lf
5864	-0.024392277376047	0.712026471230666	0.0660794057687148	0.147503860161313	0.024392277376047	0.252906722311847	True	lf
5865	0.076991903240333	0.107690909343032	0.0478609199933883	0.967820955836541	0.076991903240333	0.972831459842869	True	lf
5866	0.0059194445060635	0.913331207591369	0.0543878047476741	0.0393717027011861	0.0059194445060635	0.0259939624116897	True	lf
5867	-0.005015080281291	0.902399392434978	0.040895734219843	0.0446012057612487	0.005015080281291	0.015308977289511	True	lf
5868	-0.0397864292179626	0.541672500169956	0.0651931096242173	0.266263212276191	0.0397864292179626	0.45349333259996	True	lf
5869	-0.048682186487172	0.232681490161146	0.0407901193802346	0.633238163514332	0.048682186487172	0.57359772431503	True	lf
5870	0.0145649019471599	0.778987056116932	0.05189900709029	0.108469758635131	0.0145649019471599	0.130186330502655	True	lf
5871	-0.0743403165667993	0.188989574023268	0.0565939274713978	0.723562153864095	0.0743403165667993	0.934483858044731	True	lf
5872	-0.0038306838491947	0.950657634766679	0.0619040850004178	0.0219758596158783	0.0038306838491947	0.0013784127465963	True	lf
5873	-0.0182456393739879	0.618693696105891	0.0366597250211043	0.208524309000807	0.0182456393739879	0.175633263771016	True	lf
5874	-0.0280964523371609	0.552394445346748	0.0472864190404747	0.257750697159635	0.0280964523371609	0.300277181261653	True	lf
5875	0.0081390109331744	0.825041126461507	0.0368171263840419	0.0835244022984142	0.0081390109331744	0.0523926122066505	True	lf
5876	0.008550848806435	0.860670579538037	0.048717064734134	0.0651630423493904	0.008550848806435	0.0573179124412814	True	lf
5877	0.0387285613882791	0.311140534331135	0.0382379023327912	0.507043406796775	0.0387285613882791	0.439405701350055	True	lf
5878	-0.0457984820937131	0.332503646065778	0.0472595943880818	0.478203588082482	0.0457984820937131	0.534350477218898	True	lf
5879	-0.0973150412771883	0.0110734030427035	0.0383073699941045	1.95571889262179	0.0973150412771883	1.2718929028301	True	lf
5880	-0.005160321465077	0.904345375994633	0.0429404434703159	0.043665677662976	0.005160321465077	0.0170221916575048	True	lf
5881	-0.108990500397324	0.031847571360683	0.0507802066913166	1.49692368059298	0.108990500397324	1.44701906082107	True	lf
5882	0.0446865315091253	0.331743241680797	0.0460397047265263	0.479197915880659	0.0446865315091253	0.519295803850639	True	lf
5883	0.0491976066168587	0.441280534208278	0.0638902877394913	0.355285229752869	0.0491976066168587	0.580643255983358	True	lf
5884	-0.0405776643590799	0.269237331610415	0.036727831001889	0.569864722351717	0.0405776643590799	0.46405803796354	True	lf
5885	-0.0379574726779042	0.511479284448626	0.0578147583221115	0.291171951065871	0.0379574726779042	0.42916415630088	True	lf
5886	0.0822003074559562	0.134934799644449	0.0549863520617566	0.869876031465739	0.0822003074559562	1.04864543421961	True	lf
5887	-0.0852673885160078	0.168995725891646	0.0619929031537773	0.772124279085415	0.0852673885160078	1.09357639548084	True	lf
5888	0.100589190015622	0.0618153151829816	0.0538596126812156	1.20890391204004	0.100589190015622	1.3207992913343	True	lf
5889	-0.0008136781299837	0.985606833871617	0.0451037665263048	0.0062962939149947	0.0008136781299837	-0.0337801581696952	True	lf
5890	-0.0474887955989637	0.26039574392531	0.0421951500534639	0.584366118432794	0.0474887955989637	0.557320149451524	True	lf
5891	-0.0773567255974978	0.0699654257012056	0.0426881824004727	1.15511651908007	0.0773567255974978	0.9781210524496	True	lf
5892	0.125125765440649	0.0985299061320824	0.0757409441287282	1.00643193095571	0.125125765440649	1.69169228449056	True	lf
5893	0.0569205326400033	0.299715723658335	0.0548873301887997	0.523290472540095	0.0569205326400033	0.687281433126977	True	lf
5894	0.0686691969201396	0.211535500177416	0.0549637477593866	0.674616738277638	0.0686691969201396	0.853070959736694	True	lf
5895	-0.0081551306321833	0.909092435081529	0.0714213522032607	0.0413919561566008	0.0081551306321833	0.0525852344053115	True	lf
5896	-0.0622268909818173	0.128356810020447	0.0409222220662242	0.891581084718729	0.0622268909818173	0.761656237987125	True	lf
5897	0.0002742573871134	0.994090704270219	0.0370304253417976	0.0025739872658265	0.0002742573871134	-0.0400162773745624	True	lf
5898	0.036141351433113	0.371810271945935	0.0404678691286706	0.429678616210663	0.036141351433113	0.405133734906776	True	lf
5899	-0.0664687186727315	0.190214036149397	0.0507415637616636	0.720757439042582	0.0664687186727315	0.821714311685136	True	lf
5900	-0.0500217829712281	0.211251096959045	0.0400131803895341	0.675201027220764	0.0500217829712281	0.591928361072308	True	lf
5901	0.0052914523532198	0.910252872561741	0.0469435040094396	0.0408379418521405	0.0052914523532198	0.0185698868879202	True	lf
5902	-0.0398479789399126	0.482971812267609	0.0568014664756789	0.316078215281328	0.0398479789399126	0.454314303915361	True	lf
5903	-0.0043628257298415	0.908935248517094	0.0381427020137557	0.0414670543064796	0.0043628257298415	0.00762845890164	True	lf
5904	0.0022732818039833	0.951904153985526	0.0376896848563991	0.0214067779713366	0.0022732818039833	-0.0168296857920257	True	lf
5905	0.0938547139637633	0.0809877053431255	0.0537854386029985	1.091580905898	0.0938547139637633	1.22040033637502	True	lf
5906	-0.0622449892112226	0.369992883705978	0.0694321395154219	0.431806628897725	0.0622449892112226	0.761911367756137	True	lf
5907	0.0179804408532242	0.799002943469991	0.0706118588090714	0.0974516207730922	0.0179804408532242	0.17233775103993	True	lf
5908	-0.0097975705777605	0.814885220723914	0.0418469796129426	0.0889035587651823	0.0097975705777605	0.0722789964831681	True	lf
5909	-0.0123296777749465	0.75661113516942	0.0397816217944379	0.121127271413552	0.0123296777749465	0.10289931952158	True	lf
5910	0.112200017410314	0.0175995020813109	0.0472632453293835	1.75449961891301	0.112200017410314	1.49548071442174	True	lf
5911	0.0103060566704676	0.785216766827671	0.0378166324207524	0.105010435430931	0.0103060566704676	0.0784029566168992	True	lf
5912	-0.0113470027380517	0.763314641518414	0.0376812903556085	0.117296407119689	0.0113470027380517	0.0909790034705988	True	lf
5913	-0.0062218063231085	0.881066536962783	0.0415847979700988	0.054991293012885	0.0062218063231085	0.0295755754767865	True	lf
5914	-0.0109812314835282	0.834081203550636	0.0524238386636115	0.0787916657445272	0.0109812314835282	0.0865539740349735	True	lf
5915	-0.0718403366598729	0.230176551250167	0.0598717273126685	0.637938921285558	0.0718403366598729	0.898490990403109	True	lf
5916	-0.0180388912734811	0.620671369897245	0.0364496369187156	0.207138287130168	0.0180388912734811	0.173063812161482	True	lf
5917	0.0207185174398503	0.617727738653765	0.0415139759661706	0.209202896519217	0.0207185174398503	0.206517435280833	True	lf
5918	0.015165067262539	0.68826646052903	0.0377984487164706	0.162243393256184	0.015165067262539	0.137553438197881	True	lf
5919	-0.0101287992551086	0.77330046073222	0.0351620605966877	0.111651731069331	0.0101287992551086	0.0762667156327673	True	lf
5920	-0.0393331275598095	0.519314905325476	0.0610382007030941	0.284569212148432	0.0393331275598095	0.447451479504192	True	lf
5921	-0.04040066675364	0.466139131044109	0.0554363841486984	0.331484437759987	0.04040066675364	0.46169267975772	True	lf
5922	-0.0125808795262268	0.802080624980017	0.0501919554796483	0.0957819743292825	0.0125808795262268	0.105953995415243	True	lf
5923	0.0147722231791609	0.777460000976767	0.0522668876674165	0.10932194545473	0.0147722231791609	0.132729301929178	True	lf
5924	0.078380362759142	0.09196310972523	0.0465128924176082	1.03638635152114	0.078380362759142	0.992979920079754	True	lf
5925	-0.0296195964060005	0.483814262498942	0.0423027695878653	0.315321333094254	0.0296195964060005	0.319925338520171	True	lf
5926	0.0718630264673559	0.336012229733951	0.0746959133896763	0.473644915439585	0.0718630264673559	0.898816935912925	True	lf
5927	0.04513199159067	0.32934013608777	0.0462681589483655	0.482355339378388	0.04513199159067	0.525321534474326	True	lf
5928	0.0300948460393464	0.394785449039428	0.0353653005668796	0.403638862887764	0.0300948460393464	0.326075828307389	True	lf
5929	0.0019157688845654	0.968769102991539	0.0489314150993314	0.0137797206229075	0.0019157688845654	-0.0209917740812829	True	lf
5930	-0.0876679239545808	0.0322439366890471	0.040940044906773	1.49155194025536	0.0876679239545808	1.12888223424923	True	lf
5931	0.0251961085523928	0.527616480497799	0.0398894354090104	0.277681647398855	0.0251961085523928	0.263136140117033	True	lf
5932	0.0344873568868033	0.643263481254411	0.0744640948829676	0.191611103255124	0.0344873568868033	0.383361399732826	True	lf
5933	0.0532577638159169	0.422950776886155	0.0664631666136361	0.373710172981047	0.0532577638159169	0.636460084898226	True	lf
5934	-0.055117232403449	0.132895888752384	0.0366768569959994	0.876488454119504	0.055117232403449	0.662206226289721	True	lf
5935	-0.0230354572427046	0.546756319627667	0.0382250156664143	0.262206188512434	0.0230354572427046	0.235704220291242	True	lf
5936	-0.165936233771005	0.011587761315203	0.0657314900172772	1.93600045897724	0.165936233771005	2.31442940705135	True	lf
5937	0.0133369088634418	0.725969623868559	0.0380519826487463	0.139081550735522	0.0133369088634418	0.115165781708911	True	lf
5938	-0.039571929489439	0.291725245101525	0.0375322595014591	0.535025986600295	0.039571929489439	0.450633387220171	True	lf
5939	-0.002075834628214	0.960198039522217	0.0415956686668496	0.0176391850837372	0.002075834628214	-0.0191291443381725	True	lf
5940	-0.0154863445315312	0.760675626056726	0.0508426307366845	0.118800499399847	0.0154863445315312	0.141504138293878	True	lf
5941	-0.0662480801698064	0.0845976821247474	0.0384133568206335	1.07264153594705	0.0662480801698064	0.818577674940715	True	lf
5942	-0.0053888170210378	0.930802227390033	0.0620577269831762	0.0311425861265591	0.0053888170210378	0.0197196152601303	True	lf
5943	0.053801546342857	0.146566283058645	0.0370593424569789	0.83396592577768	0.053801546342857	0.64397757712733	True	lf
5944	-0.024049430208103	0.607442783012787	0.0468136271643288	0.216494623395635	0.024049430208103	0.248552287179125	True	lf
5945	0.0020998882918844	0.976876604505131	0.0724475726983679	0.0101602913139972	0.0020998882918844	-0.0188491250559335	True	lf
5946	-0.0383921081088862	0.336012790640252	0.0399055961289162	0.473644190471008	0.0383921081088862	0.434934135834413	True	lf
5947	-0.0288321677770911	0.489651292238236	0.041733519799869	0.310113095010251	0.0288321677770911	0.309755536034281	True	lf
5948	0.0332226349478806	0.534122514657725	0.0534361961991788	0.272359114999361	0.0332226349478806	0.366786919890914	True	lf
5949	-0.0066391356052131	0.864330417041357	0.0388561745975504	0.0633202032780969	0.0066391356052131	0.03452660170763	True	lf
5950	0.0811441937721301	0.0284348965769931	0.037031285008257	1.54614834701874	0.0811441937721301	1.03322197769045	True	lf
5951	-0.0115244447725077	0.782824073945123	0.0418096684861979	0.106335827085625	0.0115244447725077	0.0931280028060005	True	lf
5952	-0.0466779722732199	0.368607879009364	0.0519172494425118	0.433435385954388	0.0466779722732199	0.546289227970015	True	lf
5953	-0.0273146352563316	0.676294390372816	0.0654203475849206	0.169864214881674	0.0273146352563316	0.290230004941408	True	lf
5954	-0.026126475205737	0.548706157387058	0.0435659049329941	0.260660166277006	0.026126475205737	0.275010829071342	True	lf
5955	-0.0058588349402527	0.939005170372958	0.0765657678911311	0.0273320164045354	0.0058588349402527	0.025276570208346	True	lf
5956	-8.43575113985149e-14	0.999999999998404	0.0421609651426317	6.93303232079039e-13	8.43575113985149e-14	-0.0431810348250548	True	lf
5957	0.0371556039147806	0.310469101379168	0.0366340014048565	0.507981615352953	0.0371556039147806	0.418538187570077	True	lf
5958	-0.0184476865996037	0.667827763499464	0.0429884555572946	0.175335530049574	0.0184476865996037	0.178146192050631	True	lf
5959	-0.0600724732761888	0.33453801734772	0.0622503925715845	0.475554521285858	0.0600724732761888	0.7313556262875	True	lf
5960	-0.0334151517884796	0.35204407635844	0.035905879192337	0.453402958905692	0.0334151517884796	0.369305744255242	True	lf
5961	-0.0266567007266155	0.620918459703732	0.0539010227416744	0.206965428528479	0.0266567007266155	0.281795029104959	True	lf
5962	-0.0161691603913501	0.831635826014448	0.0760529337803334	0.0800668099788019	0.0161691603913501	0.149916722711257	True	lf
5963	-0.0062062106796143	0.87177574360664	0.0384515651288594	0.0595952190122339	0.0062062106796143	0.0293907251361063	True	lf
5964	-0.0235167332001212	0.759350650881191	0.0767683740299558	0.119557630459837	0.0235167332001212	0.241796832518268	True	lf
5965	0.0047154064795162	0.893490876856666	0.0352189500460227	0.048909877574717	0.0047154064795162	0.0117775226403916	True	lf
5966	0.0307488437210861	0.446467336932848	0.0403889783731443	0.350210308127523	0.0307488437210861	0.334554952947617	True	lf
5967	-0.0141835859493859	0.693040693371622	0.035932193002863	0.159241264106976	0.0141835859493859	0.12551448058365	True	lf
5968	-0.0070512294142475	0.842536311719413	0.0354956915116944	0.0744113727835834	0.0070512294142475	0.0394241087814637	True	lf
5969	0.0984470616066642	0.0379816791080764	0.0474431690794057	1.42042583972399	0.0984470616066642	1.28878245590167	True	lf
5970	-0.0294750018203222	0.690361945077273	0.0739901379134892	0.160923156311463	0.0294750018203222	0.318055923321925	True	lf
5971	-0.204416153431954	0.0013761093909758	0.0638877203706612	2.86134704138478	0.204416153431954	2.88874275779751	True	lf
5972	0.0179474190116115	0.708063138846353	0.0479289783991196	0.149928014019337	0.0179474190116115	0.171927628956364	True	lf
5973	-0.0020733431839285	0.967516871331945	0.0509135500880193	0.014341453117856	0.0020733431839285	-0.0191581466189855	True	lf
5974	-0.0077087083023276	0.857255693402247	0.042857433065406	0.066889621867765	0.0077087083023276	0.0472554953232364	True	lf
5975	0.0199721912652148	0.615602449644925	0.0397779112942778	0.21069966066454	0.0199721912652148	0.197167158701672	True	lf
5976	-0.0967382542938444	0.0350898654131195	0.0459058244598213	1.45481829751419	0.0967382542938444	1.26329553172751	True	lf
5977	0.0585188638415592	0.139138922863653	0.0395663676639323	0.856551363032288	0.0585188638415592	0.709592631634647	True	lf
5978	-0.0315285173090275	0.383122848108313	0.0361500565515749	0.416661947438807	0.0315285173090275	0.344686574753048	True	lf
5979	-0.0213723378903189	0.607056923535334	0.0415578641385699	0.216770583359368	0.0213723378903189	0.214729393953362	True	lf
5980	0.0784758951423295	0.115285333287419	0.0498299244496875	0.938225940558747	0.0784758951423295	0.994367918372121	True	lf
5981	-0.0040414648241952	0.909474860978539	0.0355446888901655	0.041209300876682	0.0040414648241952	0.0038523161424547	True	lf
5982	-0.0621392218110245	0.100857328555976	0.0378733397014186	0.996292539337338	0.0621392218110245	0.760420508079948	True	lf
5983	0.0184549079428629	0.747637586148734	0.0573568501674842	0.126308873362403	0.0184549079428629	0.178236040991795	True	lf
5984	-0.0172805595987856	0.638409516847081	0.0367731162820913	0.194900647529248	0.0172805595987856	0.163656194177291	True	lf
5985	0.0015729529381418	0.971700165933747	0.0443384811844622	0.0124677231072455	0.0015729529381418	-0.0249765183119769	True	lf
5986	0.0289985580332768	0.55145853281887	0.0486899395323301	0.258487138971794	0.0289985580332768	0.311902333453894	True	lf
5987	-0.0072712283365645	0.854936336241114	0.0397717994568786	0.0680662242760444	0.0072712283365645	0.0420421610977054	True	lf
5988	-0.0638516207632095	0.257700337344047	0.056413836703845	0.588885012933138	0.0638516207632095	0.784598452282344	True	lf
5989	0.0600615507226846	0.2972014832064	0.0576155693619798	0.526949027526712	0.0600615507226846	0.731202364433016	True	lf
5990	-0.0207258751807019	0.587845491036569	0.0382423859640676	0.230736808631389	0.0207258751807019	0.206609741235703	True	lf
5991	0.0118815255391911	0.799929080348285	0.0468812251040924	0.0969485147314102	0.0118815255391911	0.0974572289806405	True	lf
5992	-0.0380955648591666	0.441642151755348	0.0495118518363198	0.354929482830675	0.0380955648591666	0.43099660121417	True	lf
5993	0.0950537550267774	0.0671059260182535	0.051914597069566	1.1732391262783	0.0950537550267774	1.23821947989421	True	lf
5994	0.0117771546458401	0.741903776871581	0.0357605946418662	0.129652418014186	0.0117771546458401	0.0961912042358379	True	lf
5995	-0.0017992601574615	0.959974794516114	0.0358523960970943	0.0177401698211331	0.0017992601574615	-0.022346707738341	True	lf
5996	-0.0685759669066247	0.0579294197121958	0.0361643404118855	1.237100821873	0.0685759669066247	0.8517397292451	True	lf
5997	0.0801418355682418	0.264958344431143	0.071892321833823	0.576822398537519	0.0801418355682418	1.01860696016047	True	lf
5998	-0.0154909244674901	0.715316285474239	0.0424728251967435	0.145501887340464	0.0154909244674901	0.141560492204507	True	lf
5999	-0.0230120452264855	0.581964392932646	0.0418007421903058	0.235103586528693	0.0230120452264855	0.235408101593034	True	lf
6000	0.0454464250820395	0.224082021949724	0.037381539517591	0.649592985415986	0.0454464250820395	0.529579176017827	True	lf
6001	-0.0291759112504931	0.409296957939889	0.0353591063999287	0.387961483194529	0.0291759112504931	0.314191857072813	True	lf
6002	-0.0536304560352015	0.136326329368772	0.0360029740071961	0.865420258653374	0.0536304560352015	0.641611299523337	True	lf
6003	-0.0252433839736181	0.702348019720351	0.0660557323761951	0.153447637739723	0.0252433839736181	0.263738634118257	True	lf
6004	-0.0597072422268093	0.348726904945892	0.0637175253455163	0.457514544683737	0.0597072422268093	0.726232794070345	True	lf
6005	-0.045413346317705	0.227621946933895	0.03764034117501	0.642785866298197	0.045413346317705	0.529131099959914	True	lf
6006	-0.0284823610847633	0.508385586743861	0.0430667677209438	0.293806770640334	0.0284823610847633	0.305246065505318	True	lf
6007	-0.0123518293165543	0.728049726481902	0.035522241782784	0.137838956951845	0.0123518293165543	0.103168565672557	True	lf
6008	-0.0270328078344572	0.488448260194132	0.0390208252380379	0.311181432973348	0.0270328078344572	0.286614603167202	True	lf
6009	-0.0109538810423045	0.804486274933466	0.044250014714214	0.0944813608520943	0.0109538810423045	0.0862233551397433	True	lf
6010	-0.0652733980472529	0.071180956782903	0.0361761505698914	1.14763617869881	0.0652733980472529	0.8047379000658	True	lf
6011	-0.0623654947046181	0.304751099563808	0.0607674277113789	0.516054718741138	0.0623654947046181	0.763610375018315	True	lf
6012	0.0287966771179344	0.429736283578321	0.0364679694689913	0.366797976330994	0.0287966771179344	0.30929777969034	True	lf
6013	-0.043344047834408	0.338830742986502	0.0453162992283883	0.470017191896029	0.043344047834408	0.501179612144738	True	lf
6014	0.0643969447815623	0.134478452979038	0.0430267395192361	0.871347295601687	0.0643969447815623	0.792316063138261	True	lf
6015	-0.0212740431380699	0.543316553336513	0.0350014057983737	0.264947063025935	0.0212740431380699	0.213493589556962	True	lf
6016	-0.0804138161063704	0.0604911602214688	0.0428371851151649	1.21830808563731	0.0804138161063704	1.02257033436985	True	lf
6017	0.0130818267177236	0.762049054920405	0.0432041300645563	0.118017071185959	0.0130818267177236	0.112054689510237	True	lf
6018	-0.0033489915649138	0.953859194433802	0.0578797526313108	0.0205157296917747	0.0033489915649138	-0.0042665702405044	True	lf
6019	-0.0384971612395269	0.301812868646867	0.0372834519969258	0.520262246789801	0.0384971612395269	0.43632985611294	True	lf
6020	-0.0318381926639843	0.403352380900107	0.0380999579557787	0.394315375168949	0.0318381926639843	0.348717647356032	True	lf
6021	-0.0844077972997984	0.219866546398927	0.0687985677325746	0.657840845307657	0.0844077972997984	1.08096334898714	True	lf
6022	-0.0697895841740398	0.141515131433238	0.0474703479255125	0.84919712094097	0.0697895841740398	0.869087435599152	True	lf
6023	-0.0083887975756701	0.851167731478105	0.0447095666201389	0.0699848492250573	0.0083887975756701	0.0553788855251702	True	lf
6024	-0.0067665493289633	0.857022797044662	0.0375574498798694	0.0670076255691947	0.0067665493289633	0.0360399327552259	True	lf
6025	0.0042716139141232	0.904058222348146	0.0354383640130664	0.0438035995796212	0.0042716139141232	0.006556139797226	True	lf
6026	-0.0337556391550778	0.647906521179174	0.0739165276297823	0.188487648858689	0.0337556391550778	0.373764224922992	True	lf
6027	-0.0896541040527678	0.0119192704608658	0.0356544828737509	1.92375032551158	0.0896541040527678	1.15818246629259	True	lf
6028	-0.055379853032403	0.311553984214648	0.0547249766438662	0.506466690529033	0.055379853032403	0.665851524740571	True	lf
6029	-0.0453297736271737	0.469415213630469	0.0626594409307275	0.328442839133053	0.0453297736271737	0.52799922184289	True	lf
6030	0.0349530249895863	0.545926766036413	0.0578812275551868	0.26286561231256	0.0349530249895863	0.389480230885853	True	lf
6031	-0.0579796554489067	0.26235390006624	0.0517285280887269	0.581112475339637	0.0579796554489067	0.702056844969279	True	lf
6032	-0.0508662748078842	0.155798031700434	0.0358378141227894	0.807438033358191	0.0508662748078842	0.603515739854694	True	lf
6033	0.0139311163791875	0.695282195638188	0.0355660641994049	0.157838891619836	0.0139311163791875	0.122425043318236	True	lf
6034	0.0022205541323735	0.95553134477895	0.0398219396875084	0.0197550619933144	0.0022205541323735	-0.0174439473580359	True	lf
6035	0.0163337604145518	0.655073611324469	0.0365633432748251	0.183709895129194	0.0163337604145518	0.151947930353753	True	lf
6036	-0.010291189082171	0.831570098242183	0.0483862506463309	0.0801011355044644	0.010291189082171	0.0782237188452446	True	lf
6037	0.0325722402930093	0.428390719674678	0.0411292417111757	0.368159945958139	0.0325722402930093	0.358288477405565	True	lf
6038	-0.02587556397353	0.536540573962722	0.0418662717698856	0.27039743048864	0.02587556397353	0.271804653027177	True	lf
6039	-0.050777719752139	0.171566319468244	0.0371402556955801	0.765567965349491	0.050777719752139	0.602299526357573	True	lf
6040	0.0072676647544716	0.899343060314649	0.0574558611405293	0.046074612180516	0.0072676647544716	0.0419997341064784	True	lf
6041	0.0181974569192171	0.728701217989834	0.0524643558918623	0.137450504571787	0.0181974569192171	0.175034279676629	True	lf
6042	0.116303195749003	0.12932130816535	0.0766775098495299	0.888329910879847	0.116303195749003	1.55760219577358	True	lf
6043	-0.0061509754471959	0.920999613249935	0.0620216590361372	0.0357405521738942	0.0061509754471959	0.0287361376764311	True	lf
6044	-0.0324256585486059	0.589664610381323	0.0601229905408745	0.229394936284109	0.0324256585486059	0.356375525441637	True	lf
6045	-7.65319324060031e-14	0.999999999998766	0.0495000979844348	5.35732124044009e-13	7.65319324060031e-14	-0.0431810348251451	True	lf
6046	-0.0060917504182372	0.937807332937493	0.0780732919773911	0.0278863757325519	0.0060917504182372	0.028034438544074	True	lf
6047	-0.032445048435598	0.466427599703282	0.0445487799771728	0.331215759183438	0.032445048435598	0.356628521234571	True	lf
6048	0.0967426753771198	0.0500090479430993	0.0493613641337031	1.30095141333864	0.0967426753771198	1.26336140943882	True	lf
6049	-0.0141938062574805	0.712212647091327	0.038477479708067	0.147390318624124	0.0141938062574805	0.12563960894341	True	lf
6050	0.0283476501722437	0.723607122091545	0.0801591509215281	0.140497167254684	0.0283476501722437	0.303510839728159	True	lf
6051	-0.0105562647874476	0.774258988461777	0.0368059748384559	0.111113744167247	0.0105562647874476	0.0814209881167377	True	lf
6052	-0.008034585518031	0.857777741424334	0.044834925498781	0.0666252275094052	0.008034585518031	0.0511450946581196	True	lf
6053	0.0295716754319124	0.564430963314566	0.0513154316180166	0.24838916992157	0.0295716754319124	0.319305687421117	True	lf
6054	-0.0676356504842581	0.0731374093681536	0.0377436927592591	1.13586042705843	0.0676356504842581	0.838326295292965	True	lf
6055	-0.02223302495052	0.580053813102019	0.0401821419760724	0.236531713938536	0.02223302495052	0.225568784273516	True	lf
6056	-0.0824646351500625	0.0658257375506854	0.0448272748021964	1.18160426610115	0.0824646351500625	1.05250957641593	True	lf
6057	0.011647036252628	0.748728987507825	0.0363611104950965	0.125675352565842	0.011647036252628	0.0946135989079946	True	lf
6058	-0.029120493736959	0.428372084706991	0.0367692085201122	0.368178838149997	0.029120493736959	0.313476308458563	True	lf
6059	-0.0433584442911767	0.250381864219722	0.0377219425929881	0.601397131350354	0.0433584442911767	0.501373536536814	True	lf
6060	0.0165292724560161	0.675296525491835	0.039459696923466	0.17050548478834	0.0165292724560161	0.154362243810762	True	lf
6061	-0.0081886637883762	0.84617021312028	0.0422080320280619	0.0725422667678823	0.0081886637883762	0.0529859799408325	True	lf
6062	0.184397544082868	0.0089438659795608	0.070537097929136	2.04847471714697	0.184397544082868	2.59287465960468	True	lf
6063	-0.0170054783586096	0.625870659203466	0.0348796611904939	0.203515407680942	0.0170054783586096	0.160250202589344	True	lf
6064	0.011194248826778	0.785661778537754	0.0411631518435466	0.104764374224211	0.011194248826778	0.0891302257316979	True	lf
6065	-0.0729211675224889	0.207088058792163	0.057799947176044	0.683844942874712	0.0729211675224889	0.914032295768087	True	lf
6066	-0.0050582464962125	0.905291039298595	0.0425133453048455	0.043211778317712	0.0050582464962125	0.0158180388735874	True	lf
6067	0.0129309225474951	0.784068712061352	0.0471895824999187	0.105645876140213	0.0129309225474951	0.110215663583071	True	lf
6068	-0.0149391622121875	0.750113101127284	0.0469061861196561	0.124873249285334	0.0149391622121875	0.134778427971349	True	lf
6069	0.0595086657194062	0.171943676596227	0.0435646558518323	0.764613791170042	0.0595086657194062	0.723449217892667	True	lf
6070	-0.0021683369695244	0.96286340653869	0.04657017585743	0.016435318269087	0.0021683369695244	-0.0180521194106442	True	lf
6071	-0.006100510282854	0.869896822573601	0.0372460299018096	0.0605322554781985	0.006100510282854	0.0281382144105827	True	lf
6072	0.0328937788166197	0.515792615985042	0.0506179162842265	0.287524879452647	0.0328937788166197	0.362487746542702	True	lf
6073	-0.0039571284954664	0.932753365198937	0.046895862399927	0.0302331754313921	0.0039571284954664	0.0028622004235163	True	lf
6074	-0.0195777052862146	0.759417843906009	0.0639281711031384	0.119519202536134	0.0195777052862146	0.192235070815799	True	lf
6075	-0.0287741612938546	0.599709135864263	0.0548268455769316	0.22205933514552	0.0287741612938546	0.309007399445457	True	lf
6076	0.0259803628884124	0.57299042395973	0.0460928454836822	0.241852636071352	0.0259803628884124	0.273143457012339	True	lf
6077	0.0456547677910829	0.296285372442676	0.0437125151284822	0.52828978903376	0.0456547677910829	0.5324022328263	True	lf
6078	0.0296272724373739	0.507296018483072	0.0446830511731963	0.294738546232994	0.0296272724373739	0.320024603789595	True	lf
6079	-0.123992057892687	0.110868377257917	0.0777719945987944	0.955192309042931	0.123992057892687	1.67442836457055	True	lf
6080	-0.0218978981408294	0.68760570807094	0.0544579669566443	0.162660526729863	0.0218978981408294	0.221344305142084	True	lf
6081	-0.0250859580202103	0.616904217415809	0.0501475775550114	0.209782260726757	0.0250859580202103	0.261732720770968	True	lf
6082	0.0255065194923908	0.512246026949997	0.0389207852913771	0.290521401360899	0.0255065194923908	0.267093893233389	True	lf
6083	-0.0563145810312833	0.152262624359475	0.0393372247859069	0.817406689090085	0.0563145810312833	0.678843978129783	True	lf
6084	0.0343294451235966	0.426050131585135	0.0431291305138643	0.370539296226297	0.0343294451235966	0.381288421071765	True	lf
6085	0.0260027891420695	0.563544426845032	0.0450198588405357	0.249071840801381	0.0260027891420695	0.273430013462298	True	lf
6086	0.0078831369051889	0.916300338277402	0.0750095488958202	0.0379621531032382	0.0078831369051889	0.0493367790339975	True	lf
6087	0.0289503838698512	0.477302752656224	0.040738041438181	0.321206061003625	0.0289503838698512	0.311280661956947	True	lf
6088	0.0353732998105509	0.644482467904188	0.0766583896481162	0.190788892423892	0.0353732998105509	0.395010007830088	True	lf
6089	0.0114897688195923	0.818074794365268	0.0499507722074939	0.0872069881438829	0.0114897688195923	0.0927079225289721	True	lf
6090	0.0696883276773349	0.0649750324666917	0.0377626530789327	1.18725349481885	0.0696883276773349	0.867638529995906	True	lf
6091	0.0460294405991275	0.27864097266725	0.0424869887996428	0.554955022531725	0.0460294405991275	0.5374829837548	True	lf
6092	-0.0118225380665079	0.827944921697938	0.0543970057517091	0.0819985533096556	0.0118225380665079	0.0967416429294093	True	lf
6093	0.027364000825412	0.450059926818399	0.0362285885631414	0.346729654771857	0.027364000825412	0.290863636051239	True	lf
6094	0.0409407430369414	0.250092343842976	0.035596773367005	0.601899603262071	0.0409407430369414	0.468913838682454	True	lf
6095	0.0341160654075406	0.528662508597712	0.0541482709956516	0.276821487564377	0.0341160654075406	0.378488875322193	True	lf
6096	0.0872576314086215	0.0184623486274802	0.0370330045630205	1.73371305243935	0.0872576314086215	1.12283944592305	True	lf
6097	0.101386134275346	0.130241162269423	0.0670032904556364	0.885251736802658	0.101386134275346	1.3327289643623	True	lf
6098	-0.0261308065083221	0.465867643589938	0.0358339573947703	0.331737452029402	0.0261308065083221	0.275066198832368	True	lf
6099	0.114869191118446	0.120472884123741	0.0739759133636346	0.919110692513395	0.114869191118446	1.53587178759493	True	lf
6100	0.0547387486030453	0.317067762273841	0.0547112984663867	0.498847912429902	0.0547387486030453	0.65695661553835	True	lf
6101	0.0225711032508224	0.651864837132856	0.0500275972380596	0.185842445023681	0.0225711032508224	0.229835532892996	True	lf
6102	0.0372451658305747	0.304676714506482	0.0362852060471777	0.516160736285292	0.0372451658305747	0.419723778130657	True	lf
6103	0.115536938623877	0.0187492397223994	0.0491546248094859	1.72701633812618	0.115536938623877	1.54598805979484	True	lf
6104	0.0074571542810555	0.840902627314018	0.037148499275706	0.075254290609363	0.0074571542810555	0.0442566234505885	True	lf
6105	0.0493482943167895	0.281532302893849	0.0458250990377237	0.550471767193884	0.0493482943167895	0.582704814869509	True	lf
6106	-0.0613792203212289	0.188157723963321	0.0466390217838366	0.725477948984848	0.0613792203212289	0.749717602259443	True	lf
6107	-0.0265673659306587	0.520259819874093	0.0413213695124369	0.283779713755676	0.0265673659306587	0.280651150743185	True	lf
6108	0.15888848498544	0.0183738843888521	0.0673828437646441	1.7357990205961	0.15888848498544	2.20722041129334	True	lf
6109	-0.0148732769065949	0.802780891067216	0.0595527226703961	0.0954029737565917	0.0148732769065949	0.133969548578223	True	lf
6110	0.0598372211753261	0.16937158557122	0.0435424950303873	0.771159446807496	0.0598372211753261	0.728055447672252	True	lf
6111	0.0293995204089629	0.492243731684024	0.0428099813091839	0.307819805534937	0.0293995204089629	0.317080396589831	True	lf
6112	0.134040737550334	0.0309161283114017	0.0621090763545156	1.50981489891527	0.134040737550334	1.82769151979211	True	lf
6113	0.0513622182471919	0.196092099628808	0.0397304920936676	0.707539903306874	0.0513622182471919	0.610331923624786	True	lf
6114	-0.0366061789023422	0.395425985459133	0.0430752891104957	0.402934794378203	0.0366061789023422	0.41127193532748	True	lf
6115	-0.0482008411659996	0.405961012109637	0.0580018600555689	0.391515673414659	0.0482008411659996	0.567026302782997	True	lf
6116	0.07112933000331	0.25906446713925	0.0630241094255688	0.586592150053916	0.07112933000331	0.888284016030994	True	lf
6117	-0.0189865015531938	0.601383094441015	0.0363438822990088	0.220848784573007	0.0189865015531938	0.184856765854823	True	lf
6118	0.0253352003177685	0.721587625347908	0.0710988346109795	0.141710923206138	0.0253352003177685	0.264909049754741	True	lf
6119	0.0425095617733307	0.474244742182804	0.0594049389216127	0.323997475312579	0.0425095617733307	0.489951874776852	True	lf
6120	0.0338980667298435	0.39147673244864	0.0395569967449609	0.407294045277694	0.0338980667298435	0.375630614269124	True	lf
6121	0.0053176342594308	0.917841044975462	0.0515506288126115	0.0372325249723957	0.0053176342594308	0.0188790080057191	True	lf
6122	-0.0428635289160578	0.549357127268698	0.0715914978133808	0.260145236646716	0.0428635289160578	0.494711253578208	True	lf
6123	0.022112778562802	0.549101441207263	0.0369095560975188	0.260347416411657	0.022112778562802	0.224052429097154	True	lf
6124	-0.0396767279046261	0.328073984204036	0.0405692229298794	0.484028207177487	0.0396767279046261	0.452030455837568	True	lf
6125	0.0265866128800722	0.481406037236115	0.0377627721778606	0.317488467609203	0.0265866128800722	0.280897567436802	True	lf
6126	0.0389599328530618	0.290370112192745	0.0368481631153555	0.537048087619897	0.0389599328530618	0.442483220690173	True	lf
6127	0.0715517954722348	0.0544544158757098	0.0372044722087601	1.26396689620772	0.0715517954722348	0.894347189265683	True	lf
6128	0.0071013301816424	0.862842806222918	0.0411060011970349	0.0640683173881608	0.0071013301816424	0.0400201095616385	True	lf
6129	-0.0283690751922029	0.436510383998752	0.0364594461675794	0.360005420550123	0.0283690751922029	0.303786766484105	True	lf
6130	0.0111325527659483	0.773987382122052	0.0387673412529314	0.111266119316376	0.0111325527659483	0.0883838408217423	True	lf
6131	-0.0115528942081756	0.799330537319951	0.0454456165714784	0.0972735950919123	0.0115528942081756	0.0934726957404722	True	lf
6132	0.0047196613216781	0.92258530216061	0.0485673447524926	0.0349934684806121	0.0047196613216781	0.0118276310778985	True	lf
6133	0.0925380618144079	0.0351688687222775	0.0439316753094089	1.45384160141789	0.0925380618144079	1.20086315153495	True	lf
6134	0.0295020904257948	0.478255523785964	0.0416043263972323	0.320340005229763	0.0295020904257948	0.318406076348783	True	lf
6135	-0.010129695983417	0.840546111660246	0.0503476561102744	0.0754384565370859	0.010129695983417	0.076277518799931	True	lf
6136	0.029723547608738	0.454164359408809	0.0397113230185594	0.342786950079756	0.029723547608738	0.321269828578401	True	lf
6137	0.007258704170337	0.919675207855784	0.0719803526185933	0.0363655208507587	0.007258704170337	0.0418930547575303	True	lf
6138	-0.0005424551198955	0.9916896775501	0.0520808599324492	0.0036242072933247	0.0005424551198955	-0.0369176157416748	True	lf
6139	-0.0744413363332098	0.265371674390704	0.066836394680388	0.576145435323604	0.0744413363332098	0.935941616248436	True	lf
6140	0.0138195591797046	0.721248975135361	0.0387330269899437	0.141914790950075	0.0138195591797046	0.121060898063772	True	lf
6141	-0.0311655333293616	0.660745359011761	0.0710108152161554	0.17996587861269	0.0311655333293616	0.339966592245235	True	lf
6142	0.0041130260732533	0.931418788484326	0.0477925880948217	0.0308550057711562	0.0041130260732533	0.0046927371560831	True	lf
6143	0.0689909644064369	0.107201241308383	0.0428275558067789	0.969800185816196	0.0689909644064369	0.85766729577359	True	lf
6144	0.0558865974848453	0.16458911218355	0.0402119229427514	0.783598897404429	0.0558865974848453	0.672891653304235	True	lf
6145	0.0320484974618347	0.415847420816173	0.0393887181126183	0.381065987769093	0.0320484974618347	0.351457443654798	True	lf
6146	0.0948779507376511	0.0223487977108926	0.0415332215200047	1.65074583546581	0.0948779507376511	1.23560523163408	True	lf
6147	0.0276921404257223	0.551109499972718	0.0464556538167945	0.258762102583367	0.0276921404257223	0.295078104025887	True	lf
6148	0.0322701682644943	0.610857860015871	0.0634179280015465	0.214059833607248	0.0322701682644943	0.354347269852618	True	lf
6149	0.0801460458922327	0.11376764808066	0.0506777796739603	0.943981219993528	0.0801460458922327	1.01866830116724	True	lf
6150	-0.0140237380647488	0.783316609086105	0.050995500638937	0.106062664778763	0.0140237380647488	0.123558090952134	True	lf
6151	0.034813722700373	0.380767512961074	0.039719792181788	0.419340112660485	0.034813722700373	0.387648906870676	True	lf
6152	-0.100642513406597	0.0343391416223194	0.0475611269829695	1.46421056512587	0.100642513406597	1.32159719863928	True	lf
6153	0.066875094288386	0.11871492080101	0.0428634218159973	0.925494692887842	0.066875094288386	0.827495000199553	True	lf
6154	0.0080432729620044	0.868604448441383	0.0486199926425038	0.0611779507870542	0.0080432729620044	0.0512488584642618	True	lf
6155	-0.0170479623266907	0.6710161319306	0.0401360995134968	0.173267038811298	0.0170479623266907	0.160775999901412	True	lf
6156	0.0066340767269556	0.864300482426403	0.038817918240807	0.0633352445898049	0.0066340767269556	0.0344665327335389	True	lf
6157	0.0134397373675423	0.711030396603635	0.0362772786999392	0.148111832751177	0.0134397373675423	0.116420802504734	True	lf
6158	-0.0500587242281028	0.293054701470334	0.0476094995824131	0.53305130684935	0.0500587242281028	0.592434728054907	True	lf
6159	-0.0367397806982289	0.327413138427084	0.0375149245510472	0.484903897215164	0.0367397806982289	0.413037759032433	True	lf
6160	-0.0332293898387406	0.480910465068719	0.0471446558876826	0.317935772162737	0.0332293898387406	0.366875273216603	True	lf
6161	-0.0189689251828307	0.666645218975107	0.0440362763627302	0.176105231201576	0.0189689251828307	0.184637654443549	True	lf
6162	0.0488281123799052	0.187717221410891	0.0370650605927319	0.726495882836107	0.0488281123799052	0.575591523776209	True	lf
6163	0.0501521696424906	0.448562589354181	0.0661800879930586	0.348176949911643	0.0501521696424906	0.593715825958272	True	lf
6164	0.00127117714974	0.987277668745556	0.0797188519416265	0.0055606861909285	0.00127117714974	-0.0284791575548043	True	lf
6165	-0.0042464428304189	0.953531407314268	0.0728718993437303	0.0206649976377568	0.0042464428304189	0.0062602943453193	True	lf
6166	-0.013610456589377	0.806807642580595	0.0556559187931575	0.0932299965340619	0.013610456589377	0.118505543737039	True	lf
6167	0.024488928925608	0.496987059638318	0.0360535307772607	0.303654919115434	0.024488928925608	0.254135203659229	True	lf
6168	0.0017739818659931	0.963196694385529	0.0384457484435358	0.0162850165478239	0.0017739818659931	-0.0226405873432568	True	lf
6169	0.0171385580301224	0.663910614551006	0.0394424742289863	0.177890387831346	0.0171385580301224	0.161897525660839	True	lf
6170	-0.0167812263368065	0.70424966824132	0.0442088026085924	0.152273348930045	0.0167812263368065	0.157476166097773	True	lf
6171	0.110988883342795	0.0787618621151069	0.0631366375162948	1.10368402467262	0.110988883342795	1.47717917174401	True	lf
6172	-0.0145257425803849	0.69224297096127	0.0366984961127854	0.159741445388429	0.0145257425803849	0.129706235897962	True	lf
6173	-0.0021766394477116	0.966718229680852	0.0521667930073693	0.0147000917152184	0.0021766394477116	-0.01795543011077	True	lf
6174	-0.0506305436990353	0.217419290445486	0.0410489240444089	0.662701925924236	0.0506305436990353	0.600278801877347	True	lf
6175	-0.0545308193298176	0.274723340517249	0.0499252293818827	0.561104441317595	0.0545308193298176	0.654074592172202	True	lf
6176	0.120918280945075	0.0474372152654572	0.0609966543347445	1.32388081353803	0.120918280945075	1.62766699398451	True	lf
6177	0.054660339308807	0.247045131013114	0.0472204565336738	0.607223701155155	0.054660339308807	0.655869651076126	True	lf
6178	0.0222023640230191	0.676988989941031	0.0532973451083284	0.16941839430856	0.0222023640230191	0.225182076537242	True	lf
6179	-0.0639127449317652	0.287816794752269	0.0601292235921657	0.540883867607807	0.0639127449317652	0.785463072947024	True	lf
6180	-0.0035005130852584	0.940352806174196	0.0467817682032606	0.0267091750941406	0.0035005130852584	-0.0024921659004143	True	lf
6181	0.0503083502391984	0.337559068955015	0.0524592116308645	0.471650219643132	0.0503083502391984	0.595857662987437	True	lf
6182	-0.0248264601381242	0.598427770938293	0.0471391941879373	0.222988260589108	0.0248264601381242	0.258428563045216	True	lf
6183	0.0476110376254592	0.325750057738047	0.048448702916947	0.487115498638208	0.0476110376254592	0.558985211831336	True	lf
6184	-0.0011802748423321	0.982665832730486	0.0543232895869433	0.0075941440950994	0.0011802748423321	-0.0295333065116475	True	lf
6185	-0.0240991460696576	0.597432532457391	0.0456340032776329	0.223711132113476	0.0240991460696576	0.249183399646535	True	lf
6186	-0.108781162231371	0.0150425158126516	0.0447409834532139	1.82267952330689	0.108781162231371	1.44386248292887	True	lf
6187	-0.0109361701532512	0.830388005681025	0.051054938450293	0.0807189325015966	0.0109361701532512	0.0860092809584482	True	lf
6188	-0.0302043221037499	0.590807769860881	0.0561767553708298	0.22855380180708	0.0302043221037499	0.32749395614396	True	lf
6189	0.0325370130423728	0.357027661386047	0.0353262460612138	0.447298134806748	0.0325370130423728	0.357828667500266	True	lf
6190	0.0015126094146044	0.972248171005116	0.0434798117900771	0.0122228651752393	0.0015126094146044	-0.0256772913554691	True	lf
6191	0.030740117967678	0.437012873295428	0.0395499829588474	0.359505769622663	0.030740117967678	0.334441706324316	True	lf
6192	-0.0402268691568984	0.282699537357231	0.0374456044827662	0.548674902240463	0.0402268691568984	0.459371237237883	True	lf
6193	-0.0180989682515277	0.664664324345751	0.0417524836177973	0.177397631223726	0.0180989682515277	0.173810242077508	True	lf
6194	0.094234089067851	0.206522835082135	0.0746004082135065	0.685031921722454	0.094234089067851	1.22603552653848	True	lf
6195	-0.0283069314086154	0.652131385473972	0.0627922130946987	0.18566489776808	0.0283069314086154	0.302986487760755	True	lf
6196	0.0350157668775089	0.370855013179518	0.039129316896382	0.430795845864845	0.0350157668775089	0.390305313287297	True	lf
6197	-0.0505970712692108	0.226939213399204	0.0418752536495699	0.644090454791734	0.0505970712692108	0.599819328742057	True	lf
6198	0.0453559535494092	0.536251402993099	0.0733331888594953	0.270631558562252	0.0453559535494092	0.528353766189248	True	lf
6199	-0.0173607828853292	0.777674977359104	0.0614866974998596	0.109201874774713	0.0173607828853292	0.16465016086164	True	lf
6200	0.0751710537168769	0.034678595652529	0.035590811816067	1.45993849806741	0.0751710537168769	0.946479352960664	True	lf
6201	0.0441744591021599	0.488888504315983	0.0638287521367794	0.310790174580776	0.0441744591021599	0.512377882944382	True	lf
6202	-0.0648565744704115	0.184010499498104	0.0488191246783651	0.735157395773097	0.0648565744704115	0.798827572534019	True	lf
6203	0.0335602545832059	0.351416582424976	0.0360148425190558	0.454177749141955	0.0335602545832059	0.37120520825064	True	lf
6204	0.120742127667834	0.0149534603165339	0.049616567629249	1.82525829747433	0.120742127667834	1.62498934840596	True	lf
6205	0.046704222427326	0.26229530417528	0.0416636492587535	0.581209484434499	0.046704222427326	0.54664598666869	True	lf
6206	0.0267951190104938	0.452662679910258	0.0356800443449468	0.344225309739687	0.0267951190104938	0.283568067564185	True	lf
6207	-0.0291140081143998	0.432710851903923	0.0371086486678166	0.363802213045107	0.0291140081143998	0.313392574791636	True	lf
6208	-0.0131620718045314	0.758351722437582	0.0427831738298164	0.120129322487403	0.0131620718045314	0.11303305764573	True	lf
6209	-0.0855332292393332	0.0212433808065099	0.0371297481824443	1.6727763657087	0.0855332292393332	1.09748033413514	True	lf
6210	0.0169678954252436	0.705562312332512	0.0449096774898232	0.151464625131275	0.0169678954252436	0.159785132164472	True	lf
6211	0.0156213413416073	0.75168639125898	0.0493695528552197	0.123963312271705	0.0156213413416073	0.143165622742385	True	lf
6212	0.006187114680635	0.902984113421893	0.0507587586257406	0.0443198903441909	0.006187114680635	0.0291644028707139	True	lf
6213	0.0313558664997829	0.492226320818706	0.0456568694331655	0.307835166982885	0.0313558664997829	0.342440872141669	True	lf
6214	-0.0034669720532474	0.940638773393186	0.0465571405949588	0.0265771234810247	0.0034669720532474	-0.0028850525402986	True	lf
6215	0.0331575731258722	0.410138453576759	0.0402568723056016	0.387069510416764	0.0331575731258722	0.365936011963978	True	lf
6216	0.0180778453683629	0.614627494525816	0.0359058530418375	0.211388016071563	0.0180778453683629	0.173547780641815	True	lf
6217	-0.0205188555104522	0.76405225233913	0.0683588719336621	0.116876939687966	0.0205188555104522	0.204013524158767	True	lf
6218	0.0075552016596006	0.868960968283505	0.045795090637486	0.0609997306166878	0.0075552016596006	0.0454251080679408	True	lf
6219	-0.0445252093239969	0.306401696200291	0.0435325996057767	0.513708834834514	0.0445252093239969	0.517115370869539	True	lf
6220	-0.0454477611434928	0.356415527000169	0.0492809971932	0.448043384479134	0.0454477611434928	0.529597274772995	True	lf
6221	-0.046831431919053	0.357072248776859	0.0508507679438738	0.447243901337337	0.046831431919053	0.548375202028713	True	lf
6222	0.0661298862223043	0.0610062289998239	0.0352984469622906	1.21462581938039	0.0661298862223043	0.816897972906198	True	lf
6223	0.0253907331721678	0.743700675938512	0.0776577979607618	0.128601823788525	0.0253907331721678	0.265617124215519	True	lf
6224	0.107200914646868	0.100164449804541	0.065205112250312	0.999286390177666	0.107200914646868	1.42005201528857	True	lf
6225	0.0844498513307478	0.0631731755228534	0.0454527358360626	1.19946729189794	0.0844498513307478	1.08158005347205	True	lf
6226	-0.0367832946019336	0.367057127726425	0.0407797278944202	0.435266338130605	0.0367832946019336	0.413613035979853	True	lf
6227	0.0164597872137256	0.653836439313012	0.0367046335781955	0.184530879179984	0.0164597872137256	0.153503989321544	True	lf
6228	-0.0473929733529701	0.247102062996554	0.040947192307958	0.607123628761095	0.0473929733529701	0.556015318892517	True	lf
6229	-0.0441886713229443	0.370923900920693	0.0493869381654326	0.430715181490648	0.0441886713229443	0.512569756664622	True	lf
6230	0.002364337898295	0.950951165246351	0.0384367891491395	0.0218417850695218	0.002364337898295	-0.0157685699190196	True	lf
6231	-0.0059244172872448	0.868913915272706	0.0358972486219257	0.0610232476870422	0.0059244172872448	0.026052829918762	True	lf
6232	0.0603204976395382	0.0956914289833501	0.0362043823211521	1.01912695994452	0.0603204976395382	0.734836804680201	True	lf
6233	0.0593209395744035	0.216677916368983	0.0480172046935732	0.664185349353084	0.0593209395744035	0.72081885130486	True	lf
6234	0.0270914831681866	0.501965699349606	0.0403507302359258	0.299325958337335	0.0270914831681866	0.287367035821929	True	lf
6235	0.0073447153067879	0.870784255789373	0.0451531236605037	0.0600894318192881	0.0073447153067879	0.0429172176405948	True	lf
6236	0.0012276689966867	0.987497286636188	0.0783428381816231	0.0054640890185145	0.0012276689966867	-0.0289837539214626	True	lf
6237	0.0199482772352874	0.574183181155177	0.0355013820301752	0.240949532909656	0.0199482772352874	0.196867970787868	True	lf
6238	-0.0551139023686243	0.192419902688494	0.0422829756322664	0.715750009321326	0.0551139023686243	0.66216001813133	True	lf
6239	0.0277510845632871	0.63290106786107	0.0580994992450439	0.198664171562333	0.0277510845632871	0.29583563931172	True	lf
6240	0.0065686024045307	0.864966156596293	0.0386261311835999	0.0630008847791377	0.0065686024045307	0.0336892086361036	True	lf
6241	0.0117801987199637	0.866395384077522	0.0700206831249905	0.0622838701812139	0.0117801987199637	0.0962281215660578	True	lf
6242	-0.0163104220017088	0.658434217858618	0.0368950641014417	0.181487607563358	0.0163104220017088	0.151659851195517	True	lf
6243	-5.88825467946996e-14	0.999999999999037	0.0488097581084548	4.18035956751051e-13	5.88825467946996e-14	-0.0431810348253486	True	lf
6244	0.0186966567344514	0.613791147526884	0.0370473452889036	0.211979379520927	0.0186966567344514	0.181245293012048	True	lf
6245	-0.0292483240940035	0.440477426606386	0.0379165248936567	0.356076343214437	0.0292483240940035	0.315127042731059	True	lf
6246	0.15440131958988	0.0253955488454829	0.0690730983488536	1.59524239681495	0.15440131958988	2.13879625682431	True	lf
6247	0.0413556972613177	0.387390214053864	0.0478454602683138	0.41185135428311	0.0413556972613177	0.474469485203735	True	lf
6248	-0.0199375270271064	0.622207345243206	0.0404638528892373	0.206064866291019	0.0199375270271064	0.196733483613695	True	lf
6249	-0.0423132103674017	0.516287843602967	0.0651896975728024	0.287108100632237	0.0423132103674017	0.487313766498554	True	lf
6250	-0.0306475480791957	0.481717364078327	0.0435617214933267	0.317207698739573	0.0306475480791957	0.333240487965799	True	lf
6251	0.0193710923920519	0.760204539004254	0.0634676209200231	0.119069541653967	0.0193710923920519	0.189654702050448	True	lf
6252	-0.079850414958922	0.0326861254376033	0.037384594103433	1.48563655696008	0.079850414958922	1.01436219283393	True	lf
6253	0.0348632544965261	0.490412466722998	0.0505518826496699	0.309438498195621	0.0348632544965261	0.388299983290586	True	lf
6254	0.011224149599596	0.776085717766457	0.0394627823992448	0.110090308771358	0.011224149599596	0.089492025024144	True	lf
6255	-0.018780891201337	0.806520023907464	0.0766824042598761	0.0933848456779169	0.018780891201337	0.182294460017106	True	lf
6256	0.0307219300803971	0.610950231477705	0.0603909402164051	0.21399416631217	0.0307219300803971	0.334205666132695	True	lf
6257	0.0575678603210695	0.122664201579902	0.0372924459953133	0.911282163635845	0.0575678603210695	0.696307859716479	True	lf
6258	0.0074881399206886	0.918418726774428	0.0731079653884676	0.0369592694889139	0.0074881399206886	0.0446258444810123	True	lf
6259	0.133331207077264	0.030882182869594	0.0617678026359792	1.51029200967328	0.133331207077264	1.81685506084957	True	lf
6260	0.0491439886096123	0.330322785666203	0.0504836263539009	0.48106146764135	0.0491439886096123	0.579909896843777	True	lf
6261	-0.0200195447284083	0.678494278113258	0.048295878910627	0.168453810486656	0.0200195447284083	0.197759673359552	True	lf
6262	0.004776745298281	0.94488608213029	0.0690979334028691	0.0246205479822029	0.004776745298281	0.0124999870729851	True	lf
6263	-0.161316996240527	0.0272789955191696	0.073076710133674	1.56417162552998	0.161316996240527	2.24420327866432	True	lf
6264	-0.0361207888822124	0.331464825203558	0.0371931568508069	0.479562551815826	0.0361207888822124	0.404862395725943	True	lf
6265	-0.0439235126724139	0.248903719814305	0.0380944441551031	0.603968612902236	0.0439235126724139	0.508991163024316	True	lf
6266	-0.006534209903288	0.892438174580557	0.048322915031584	0.0494218607827638	0.006534209903288	0.0332809804433722	True	lf
6267	0.0278562381127023	0.452627372831899	0.0370901197196307	0.344259185444528	0.0278562381127023	0.297187412645326	True	lf
6268	0.0175150704752929	0.796249863441111	0.0678343672787158	0.0989506291392018	0.0175150704752929	0.166562621973828	True	lf
6269	-0.0118214438376032	0.73900873773313	0.0354821091584838	0.1313504266568	0.0118214438376032	0.0967283702605752	True	lf
6270	0.0151502980225778	0.685644332011276	0.0374291163837749	0.163901109805066	0.0151502980225778	0.13737193982642	True	lf
6271	-0.0596546745202813	0.355545677516233	0.0645693030230906	0.449104596850065	0.0596546745202813	0.72549580066604	True	lf
6272	-0.0127578061508767	0.793081229126393	0.0486360753950522	0.10068232900685	0.0127578061508767	0.108107288424794	True	lf
6273	-0.0589861439937325	0.296382767173521	0.0564881350308079	0.528147051499123	0.0589861439937325	0.716130481314484	True	lf
6274	0.0602227032423105	0.325007258108813	0.0611882417407643	0.488106940186021	0.0602227032423105	0.733463975029807	True	lf
6275	0.0123549374677797	0.753095620182015	0.0392768646899469	0.123149878140675	0.0123549374677797	0.10320634632233	True	lf
6276	0.0108633350772619	0.79192750122394	0.0411788701719722	0.10131457505137	0.0108633350772619	0.0851290729940461	True	lf
6277	-0.016573691592582	0.715979129249971	0.0455524173135328	0.145099637166555	0.016573691592582	0.154911009512644	True	lf
6278	0.0819390025875851	0.0901989181617529	0.0483601581952432	1.04479867131835	0.0819390025875851	1.0448270129167	True	lf
6279	0.0049650893797754	0.906118960927937	0.0421001294092256	0.042814781701745	0.0049650893797754	0.014719550266886	True	lf
6280	0.001393357325107	0.973364359523825	0.0417309944887019	0.0117245598240815	0.001393357325107	-0.0270616143922681	True	lf
6281	-0.0407143625628042	0.281543552168543	0.0378084661924231	0.550454414299486	0.0407143625628042	0.465885652158785	True	lf
6282	0.0439333050650678	0.40088984033437	0.0522994941674091	0.396974949842345	0.0439333050650678	0.509123276061966	True	lf
6283	0.009310361787535	0.835980866966022	0.0449695285303842	0.0778036621138139	0.009310361787535	0.0664232003857389	True	lf
6284	-0.0296177033373226	0.470939437045979	0.0410814164248615	0.32703493968193	0.0296177033373226	0.31990085802244	True	lf
6285	0.0763752822618125	0.109109205878016	0.0476687125615581	0.962138605109604	0.0763752822618125	0.963898354727632	True	lf
6286	0.0176234707087684	0.624171914138089	0.035970210386868	0.204695777178648	0.0176234707087684	0.167906948100568	True	lf
6287	-0.0795092214536888	0.144650758087714	0.0545073199261816	0.839679285953446	0.0795092214536888	1.00939494512512	True	lf
6288	-0.0171544418838989	0.667137008840395	0.0398865741304557	0.1757849665737	0.0171544418838989	0.162094198407074	True	lf
6289	-0.0459794053014555	0.19435787229356	0.0354288727919622	0.71139786396293	0.0459794053014555	0.536804189782132	True	lf
6290	0.0408751181888633	0.325159080945976	0.0415434951141233	0.487904112639762	0.0408751181888633	0.468035807170454	True	lf
6291	-0.114135436148039	0.11382727559204	0.0721817889001777	0.943753658681207	0.114135436148039	1.52476075821319	True	lf
6292	0.0305512861494008	0.583729237874551	0.0557560542924091	0.233788553169934	0.0305512861494008	0.331991736563371	True	lf
6293	-0.0162827405047468	0.653434809537976	0.0362648084757538	0.184797733668992	0.0162827405047468	0.151318195881033	True	lf
6294	0.012012937980386	0.79523914463209	0.046290241642382	0.0995022504929147	0.012012937980386	0.0990520179821935	True	lf
6295	-0.0039180047363143	0.929475368731492	0.0442687755406718	0.0317621146233717	0.0039180047363143	0.0024030079508051	True	lf
6296	0.0115569563679711	0.763875132528185	0.0384724073600216	0.116977627924378	0.0115569563679711	0.0935219160074094	True	lf
6297	-0.0305667443234581	0.434962914801216	0.0391516285827921	0.361547769674724	0.0305667443234581	0.332192240825122	True	lf
6298	-0.0791800080495743	0.149977409866463	0.0550009643618348	0.823974151005452	0.0791800080495743	1.00460467900107	True	lf
6299	-0.069232491747406	0.072866801753111	0.0385983599127459	1.13747029197456	0.069232491747406	0.861119279330098	True	lf
6300	-0.115616709352183	0.11991684740998	0.0743457147526438	0.921119797525076	0.115616709352183	1.54719687281076	True	lf
6301	-0.047443868130657	0.269711880059833	0.0429851746755981	0.56909992365909	0.047443868130657	0.556708322986416	True	lf
6302	-0.0141907115200808	0.709390754157823	0.0380780369916137	0.149114476202962	0.0141907115200808	0.125601719208424	True	lf
6303	0.0513978411400196	0.37569880674289	0.0580209843401421	0.425160184297279	0.0513978411400196	0.61082183988592	True	lf
6304	-0.0513781517447914	0.319395468045418	0.0515999826126488	0.495671250429316	0.0513781517447914	0.610551049321803	True	lf
6305	0.0345503311833162	0.453681859895231	0.0461107011601502	0.343248585302863	0.0345503311833162	0.384188369643748	True	lf
6306	0.0137452540471351	0.759664664084603	0.0449307051280883	0.119378074398637	0.0137452540471351	0.120152607816009	True	lf
6307	0.0587748070539785	0.193687349637306	0.045220155444468	0.712898743566503	0.0587748070539785	0.713172768313629	True	lf
6308	-0.0459896239253115	0.341089428763507	0.0483076727574603	0.467131740284244	0.0459896239253115	0.536942811459614	True	lf
6309	0.0397093308098397	0.592177900577535	0.0741284625133106	0.227547804032695	0.0397093308098397	0.45246517068718	True	lf
6310	-0.0440421002630611	0.274804786816428	0.040329214510742	0.560975706583905	0.0440421002630611	0.510591310207846	True	lf
6311	0.0041893492699658	0.953825390169942	0.0723503713872393	0.0205311211305683	0.0041893492699658	0.0055893718752419	True	lf
6312	0.037317073707695	0.46905874755719	0.0515421092125398	0.328772760393437	0.037317073707695	0.420675896544875	True	lf
6313	0.0210621440172786	0.771400351143483	0.0724921813249667	0.112720167777934	0.0210621440172786	0.21083097627591	True	lf
6314	-0.0755312712840531	0.156492591404675	0.0533048928523959	0.80550621778672	0.0755312712840531	0.951686095779047	True	lf
6315	0.154705979145382	0.001942655405033	0.0499234827112847	2.71160422923298	0.154705979145382	2.14344517738382	True	lf
6316	0.030849969594193	0.55965656736611	0.0528839973205635	0.25207839558592	0.030849969594193	0.335867638116042	True	lf
6317	0.0256277862495836	0.469153008235537	0.0354044460380167	0.328685494608605	0.0256277862495836	0.268641183377421	True	lf
6318	0.0253882564064871	0.562210788928819	0.0438060225172932	0.250100824457335	0.0253882564064871	0.265585541242246	True	lf
6319	-0.0628409767314791	0.21340216436386	0.0505045088520619	0.670801180194986	0.0628409767314791	0.770318390643861	True	lf
6320	0.036873520464115	0.396910529506652	0.0435264630876942	0.401307379686994	0.036873520464115	0.414806105807823	True	lf
6321	0.0815047074364427	0.0432546283914543	0.0403240541049811	1.36396741473508	0.0815047074364427	1.03848408744429	True	lf
6322	0.0230787345810253	0.535533004012723	0.0372488769121715	0.271213759157198	0.0230787345810253	0.236251662353952	True	lf
6323	0.0130536109937876	0.783068286059744	0.04741203150093	0.106200364422466	0.0130536109937876	0.111710749628504	True	lf
6324	-0.130079850547972	0.0477177444475044	0.0657010916823686	1.32132009302252	0.130079850547972	1.76722164402279	True	lf
6325	0.114550408552623	0.0299056837627127	0.0527556947931349	1.52424626344153	0.114550408552623	1.53104387684691	True	lf
6326	-0.0005627032499327	0.991536015933788	0.0530440288227043	0.0036915061311697	0.0005627032499327	-0.0366835225144086	True	lf
6327	-0.04678529408491	0.45104630543057	0.0620764803423664	0.345778870182651	0.04678529408491	0.547747963639883	True	lf
6328	-0.0566389024699843	0.108262441297073	0.0352659163222179	0.965522183878125	0.0566389024699843	0.683358478078611	True	lf
6329	-0.0058437514166438	0.88470867228478	0.0403009596280349	0.0531997155713495	0.0058437514166438	0.025098066159678	True	lf
6330	-0.0718119977480887	0.271042320849269	0.0652441689609778	0.566962892607815	0.0718119977480887	0.898083912803795	True	lf
6331	-0.0314688316661331	0.430603861398658	0.0399270225267182	0.365922080001128	0.0314688316661331	0.343910093488132	True	lf
6332	0.0208667732250366	0.567956660522421	0.0365402035324995	0.245684803046162	0.0208667732250366	0.208377836939011	True	lf
6333	-0.0171748358717633	0.729007780273827	0.0495743937183711	0.137267836686196	0.0171748358717633	0.162346732470142	True	lf
6334	-0.0122121402035439	0.829540068005461	0.0567237492296335	0.08116263207071	0.0122121402035439	0.101471076848453	True	lf
6335	0.044951859414811	0.246218507203586	0.0387655287610564	0.608679306098814	0.044951859414811	0.522884027086216	True	lf
6336	-0.0011779220281601	0.982683131594839	0.0542691661933755	0.0075864988356893	0.0011779220281601	-0.0295605851939937	True	lf
6337	0.0869543469992796	0.170987846585562	0.0635149925531414	0.767034757142361	0.0869543469992796	1.11837488153182	True	lf
6338	0.0300474972089556	0.490236822972669	0.0435513765689829	0.309594070861947	0.0300474972089556	0.325462636798924	True	lf
6339	-0.0422551289347205	0.556997435917411	0.071947240043785	0.254146804053349	0.0422551289347205	0.486533678584999	True	lf
6340	0.0052431059714453	0.890699279208982	0.0381540385632714	0.0502688991333648	0.0052431059714453	0.017999168610622	True	lf
6341	-0.0107168962391078	0.832068422823983	0.0505395986513439	0.0798409592464559	0.0107168962391078	0.0833601497594927	True	lf
6342	0.0530264920994468	0.322140218133469	0.0535583608758941	0.491955051575606	0.0530264920994468	0.633265836697071	True	lf
6343	-0.0602165238133233	0.181720327570207	0.0450899046831562	0.740596488994738	0.0602165238133233	0.733377238490055	True	lf
6344	0.0217465316310843	0.704519754078119	0.0573444571355268	0.152106825170883	0.0217465316310843	0.219437879632207	True	lf
6345	0.0702660722539168	0.330424486670695	0.0721966677350845	0.480927776025045	0.0702660722539168	0.875909322482027	True	lf
6346	0.0115889880116362	0.873066822915607	0.0725380762652515	0.0589525149280107	0.0115889880116362	0.0939100641617474	True	lf
6347	-0.0090279871508472	0.865092318858074	0.0531384707852586	0.0629375440597453	0.0090279871508472	0.0630346727125484	True	lf
6348	-0.0212913079804633	0.622601966055335	0.0432604162625137	0.205789512234238	0.0212913079804633	0.213710619301482	True	lf
6349	-0.0861615960730986	0.157624741656731	0.0609732276901572	0.802375612216787	0.0861615960730986	1.10671396466838	True	lf
6350	0.0533110481374468	0.179810605237996	0.0397446668511969	0.745184697138311	0.0533110481374468	0.637196280698649	True	lf
6351	0.0059313516683366	0.874554213116351	0.0375695958181186	0.0582132636838649	0.0059313516683366	0.0261349208230408	True	lf
6352	-0.011116569955362	0.760044325514921	0.0363973413755774	0.1191610790808	0.011116569955362	0.0881905145882082	True	lf
6353	-0.0677940550976991	0.102538474218939	0.0415234344675021	0.989113149185704	0.0677940550976991	0.840584200589928	True	lf
6354	-0.0514278505070744	0.337300281299873	0.0535978570995279	0.471983296620073	0.0514278505070744	0.61123458736406	True	lf
6355	0.0209772374978334	0.587525044950872	0.038672991244776	0.230973615605791	0.0209772374978334	0.209764651459045	True	lf
6356	-0.0670440788347558	0.200660676305137	0.0523916305891404	0.697537728344509	0.0670440788347558	0.829900164521155	True	lf
6357	-0.0353609640093078	0.327564496939206	0.0361183168895002	0.484703175345518	0.0353609640093078	0.394847599341588	True	lf
6358	0.0126200119825834	0.867586267859283	0.0756934834568998	0.06168733060913	0.0126200119825834	0.106430129092905	True	lf
6359	0.024723266417431	0.547535792433457	0.0411056411376136	0.261587485714762	0.024723266417431	0.257115423309363	True	lf
6360	-0.0827976830083612	0.100905657972618	0.0504716575702098	0.996084481360763	0.0827976830083612	1.05738052901075	True	lf
6361	-0.0262131731009173	0.71234189102603	0.0710937649003661	0.147311515143719	0.0262131731009173	0.276119296416352	True	lf
6362	0.009380126890505	0.846343999723037	0.0484047397500291	0.072453080441057	0.009380126890505	0.0672609952803762	True	lf
6363	0.0860497442642388	0.181476051958665	0.0643976915147945	0.741180677451078	0.0860497442642388	1.10506973728808	True	lf
6364	0.010123984146621	0.88679181273324	0.0711129399264897	0.0521783251439156	0.010123984146621	0.076208707184319	True	lf
6365	-0.0417886959045724	0.311648739849949	0.041302624699635	0.5063346248359	0.0417886959045724	0.480273589917139	True	lf
6366	0.0372164545968814	0.46652100088424	0.0511108843383882	0.331128801300436	0.0372164545968814	0.419343674431803	True	lf
6367	0.0235110904938251	0.501226359614774	0.0349575372047566	0.299966097426064	0.0235110904938251	0.24172534069871	True	lf
6368	-0.0794287544237137	0.247272781556745	0.0686506700083223	0.606823685782954	0.0794287544237137	1.00822386465695	True	lf
6369	-0.0050346013216983	0.887177229974915	0.0354856980460468	0.0519896131879641	0.0050346013216983	0.015539178269269	True	lf
6370	0.0151447768742542	0.744556252023491	0.0464812261186954	0.128102485258319	0.0151447768742542	0.137304093380148	True	lf
6371	0.0030159827932561	0.935070018771418	0.0370206001727225	0.0291558676007314	0.0030159827932561	-0.0081621386561702	True	lf
6372	0.0048746172012996	0.90697494915369	0.0417150888384395	0.0424047080827539	0.0048746172012996	0.0136531446473157	True	lf
6373	0.0526542092847953	0.145836933491536	0.0362035233957975	0.83613247615304	0.0526542092847953	0.628127710316909	True	lf
6374	-0.0184257882748434	0.647011701411331	0.040238225418763	0.189087864907161	0.0184257882748434	0.177873744733114	True	lf
6375	-0.0117501023867361	0.872340157822115	0.0731242953198611	0.0593141344952651	0.0117501023867361	0.0958631448018571	True	lf
6376	-0.067518060394422	0.0728124605847727	0.0376353920813429	1.13779429238842	0.067518060394422	0.836650610940636	True	lf
6377	-0.0155309832494055	0.734797478556733	0.0458478146641431	0.133832342636746	0.0155309832494055	0.142053438278425	True	lf
6378	-0.0234741657990472	0.545532195631734	0.0388343895639619	0.263179613595169	0.0234741657990472	0.241257547725826	True	lf
6379	-0.0405570697610029	0.257040626681004	0.0357831170951483	0.589998228618341	0.0405570697610029	0.463782755383815	True	lf
6380	0.0404918228116555	0.325394001297272	0.0411739198301328	0.487590457629974	0.0404918228116555	0.462910722195461	True	lf
6381	-0.0045114770481317	0.924339762346952	0.0475049303234373	0.0341683645048423	0.0045114770481317	0.0093769688122151	True	lf
6382	0.030957111029873	0.392057956165528	0.0361694460526358	0.406649728432599	0.030957111029873	0.337258870421169	True	lf
6383	-0.0009553424408415	0.980899958628633	0.0399046347869402	0.00837528378321	0.0009553424408415	-0.0321398777090935	True	lf
6384	0.025690182360848	0.704129722989282	0.0676499431455676	0.152347322692429	0.025690182360848	0.269437567675126	True	lf
6385	0.0236550017459564	0.593785822953228	0.0443510815569675	0.226370175697003	0.0236550017459564	0.243549101754386	True	lf
6386	-0.0588905312919249	0.107711572097603	0.0366106092102768	0.967737635344981	0.0588905312919249	0.714792186682934	True	lf
6387	0.0146289923807404	0.710582736625553	0.0394234286576313	0.148385347760473	0.0146289923807404	0.130972237101614	True	lf
6388	-0.0377351147397762	0.352463195118658	0.0405831547943318	0.452886226165896	0.0377351147397762	0.426215078601604	True	lf
6389	-0.0184264601019308	0.641295877303803	0.0395512902195042	0.192941552020955	0.0184264601019308	0.177882102921312	True	lf
6390	0.0767131601575098	0.140094183826314	0.0519933985699717	0.853579894582678	0.0767131601575098	0.96879211009103	True	lf
6391	-0.0431581686314017	0.253055686133487	0.0377600379050384	0.596783899696224	0.0431581686314017	0.498676449289052	True	lf
6392	-0.0844365069447738	0.0523278061860797	0.0435143928327872	1.2812674724312	0.0844365069447738	1.08138435961295	True	lf
6393	-0.0056530486263212	0.87471425272149	0.0358529260754975	0.0581337969594034	0.0056530486263212	0.0228422108880043	True	lf
6394	-0.0087490760323948	0.911914061024521	0.0790879985595362	0.0400460877477145	0.0087490760323948	0.0596915737393129	True	lf
6395	-0.0141668406017867	0.752994397173772	0.0450179035248675	0.123208255254235	0.0141668406017867	0.125309476165769	True	lf
6396	0.0039462896920727	0.932820123840594	0.0468139964978322	0.0302020933969684	0.0039462896920727	0.0027349783837303	True	lf
6397	-0.0275603372955133	0.689706630857933	0.0690297179005217	0.161335598672262	0.0275603372955133	0.293384737329586	True	lf
6398	-0.0526037916846618	0.14693525897829	0.0362674178449937	0.832873977236878	0.0526037916846618	0.627432216712821	True	lf
6399	0.0089922773968157	0.799071511084374	0.035326322298245	0.0974143527515714	0.0089922773968157	0.0626064319544953	True	lf
6400	0.172677097176524	0.0085236306674967	0.0656419163483611	2.06937537671279	0.172677097176524	2.41656670852562	False	lf
6401	-0.0340842973941961	0.354830669283104	0.0368375339137374	0.449978849593487	0.0340842973941961	0.37807223447191	False	lf
6402	0.0757373444295545	0.141217680924631	0.0514774732975169	0.850110924762396	0.0757373444295545	0.954666213451959	False	lf
6403	0.0495640696920118	0.288850247829089	0.0467300230160645	0.539327255504394	0.0495640696920118	0.58565820054201	False	lf
6404	0.197997092511798	0.0086187996516473	0.0753753265526689	2.06455321456572	0.197997092511798	2.79473137598124	False	lf
6405	-0.0008306341891278	0.982189824043926	0.0372087931509567	0.0078045696795362	0.0008306341891278	-0.0335838854334073	False	lf
6406	0.0487411779499494	0.312951847248594	0.0483041454741885	0.504522480610116	0.0487411779499494	0.574403641397574	False	lf
6407	0.0791096533769535	0.037792508466905	0.0380866240400635	1.42259428095466	0.0791096533769535	1.003581302018	False	lf
6408	0.148958038588467	0.0078098654188841	0.0559954510554369	2.10735644990497	0.148958038588467	2.05567544485972	False	lf
6409	-0.0005201488739061	0.988491766281952	0.0360615169679905	0.005026943824468	0.0005201488739061	-0.0371754783808877	False	lf
6410	0.159212543857023	0.0080583755048925	0.0600889553963851	2.09375249918355	0.159212543857023	2.21215757836126	False	lf
6411	0.0827326155175476	0.142644906845013	0.0564337758154692	0.845743730271151	0.0827326155175476	1.05642869915749	False	lf
6412	0.146497242946479	0.0087640586705972	0.0558910178399992	2.05729472373669	0.146497242946479	2.01807101313934	False	lf
6413	0.0460284027242189	0.346208599636895	0.0488640402595882	0.460662148683431	0.0460284027242189	0.537468902722466	False	lf
6414	0.0641783862558293	0.338409800055153	0.0670401982084377	0.470557068658286	0.0641783862558293	0.7892219137395	False	lf
6415	0.0503250589785105	0.207763471981447	0.0399487928790378	0.68243080572673	0.0503250589785105	0.596086853389532	False	lf
6416	0.0071418736075731	0.89580245006092	0.0545324021965741	0.0477877540743153	0.0071418736075731	0.0405025078879882	False	lf
6417	0.0864692167872056	0.0351072562123725	0.0410367009446683	1.45460311124641	0.0864692167872056	1.11123734719559	False	lf
6418	0.08789571672637	0.106682058045943	0.054482363490827	0.971908614754048	0.08789571672637	1.13223864065358	False	lf
6419	0.0778378513154121	0.0781900563489013	0.0441937674178903	1.10684847388883	0.0778378513154121	0.985101836884808	False	lf
6420	0.131751377286473	0.0014132239545692	0.0412763152030226	2.84978900975326	0.131751377286473	1.79273303035948	False	lf
6421	0.111967053100908	0.0058051159395003	0.0405884951988088	2.23618910212998	0.111967053100908	1.49195907786837	False	lf
6422	0.131157839059132	0.0289876986486524	0.0600634772688569	1.5377862621843	0.131157839059132	1.78367290581849	False	lf
6423	0.149788042305377	0.0064567547715728	0.0549956089605224	2.18998570784461	0.149788042305377	2.06835602904726	False	lf
6424	-0.0457551253565827	0.262184532992422	0.0408075093371812	0.581392932150791	0.0457551253565827	0.533762639328619	False	lf
6425	0.0775388816750298	0.159182149932449	0.0550769754761246	0.798105633963129	0.0775388816750298	0.980763351085199	False	lf
6426	-0.0037636985259642	0.951090399827772	0.0613604480774387	0.0217782020105399	0.0037636985259642	0.0005926937066124	False	lf
6427	-0.0285139825190947	0.629195438126605	0.0590523275826114	0.201214434814842	0.0285139825190947	0.305653495586059	False	lf
6428	0.0369501663977932	0.424578982898145	0.0462743317446007	0.372041507667125	0.0369501663977932	0.415819856171096	False	lf
6429	0.107120365247438	0.0767350838527364	0.0605216106785202	1.1150060279683	0.107120365247438	1.41883919220551	False	lf
6430	0.0831470435147877	0.0686510977164719	0.04566739760007	1.16335251409518	0.0831470435147877	1.06249269110665	False	lf
6431	0.183525190595247	0.0033228948649851	0.0625049075489054	2.47848339940114	0.183525190595247	2.57981829712226	False	lf
6432	0.133422785467034	0.0081221586812216	0.0504062535535386	2.09032853002626	0.133422785467034	1.81825361960334	False	lf
6433	0.0503702950682716	0.374330440875649	0.0566983372610738	0.426744854246088	0.0503702950682716	0.596707395463782	False	lf
6434	0.0058319042794374	0.898290712185267	0.0456255933864514	0.0465830906535302	0.0058319042794374	0.024957870783085	False	lf
6435	0.0274908486891389	0.471669329205485	0.038194168683048	0.326362363291891	0.0274908486891389	0.292492266141309	False	lf
6436	0.102682000359461	0.0113085852142549	0.0405374494489192	1.9465917250547	0.102682000359461	1.3521476431132	False	lf
6437	0.0093521797134643	0.854350857639239	0.0509461430411371	0.0683637402662433	0.0093521797134643	0.0669253545376334	False	lf
6438	0.120235434801533	0.0692282217941134	0.0661751432733255	1.15971682359472	0.120235434801533	1.61728867818005	False	lf
6439	0.0618707208069984	0.205227034134481	0.0488401887632149	0.687765431074353	0.0618707208069984	0.756637307803078	False	lf
6440	0.0904249513656992	0.174909422755771	0.0666557408299947	0.757186793490995	0.0904249513656992	1.16957496090774	False	lf
6441	0.0035292745786566	0.926659210910774	0.0383413130343983	0.0330799530533871	0.0035292745786566	-0.0021552188344434	False	lf
6442	0.0424859505711824	0.559127381914676	0.0727327121204288	0.252489238695974	0.0424859505711824	0.489634567493959	False	lf
6443	0.0494425462809529	0.160871020841488	0.0352619995415761	0.793522182265998	0.0494425462809529	0.583994674127681	False	lf
6444	0.115098777680129	0.021963093472441	0.0502394149055188	1.65830649011479	0.115098777680129	1.53934948159062	False	lf
6445	0.0085727630753524	0.845945572482976	0.0441226019505453	0.0726575782502234	0.0085727630753524	0.0575802279721449	False	lf
6446	0.0700666157582168	0.0565591802327518	0.0367475429276689	1.24749689381817	0.0700666157582168	0.873052960565809	False	lf
6447	0.0535874314878076	0.179978805707771	0.0399661548535868	0.744778634375061	0.0535874314878076	0.64101639657136	False	lf
6448	0.105039824715816	0.0664779565901582	0.0572365721280998	1.17732233843059	0.105039824715816	1.38754265573878	False	lf
6449	-0.0084780787532347	0.877602583940901	0.0550492171870968	0.0567021067304936	0.0084780787532347	0.0564470199433247	False	lf
6450	0.0066212092616727	0.88788347800216	0.0469646379328807	0.0516440254163526	0.0066212092616727	0.0343137506218816	False	lf
6451	0.0758852658234024	0.278111420153706	0.0699679604616022	0.555781177234708	0.0758852658234024	0.956806018661144	False	lf
6452	0.0768524328094954	0.1499378219818	0.0533789703029388	0.824088802067709	0.0768524328094954	0.970810116182332	False	lf
6453	0.106591005144867	0.0054780153743893	0.0383767071924059	2.26137675320599	0.106591005144867	1.4108707956097	False	lf
6454	0.0501155021221947	0.292647892615122	0.0476233435163315	0.533654598933772	0.0501155021221947	0.593213093874191	False	lf
6455	0.0257153523348385	0.556743062075894	0.0437569578620269	0.254345186275835	0.0257153523348385	0.2697588688576	False	lf
6456	0.0828406191712314	0.0449862020785557	0.0413214798701288	1.34692067022517	0.0828406191712314	1.05800866529503	False	lf
6457	0.110204920457344	0.0066032933168171	0.0405729674081349	2.18023941103445	0.110204920457344	1.46534170136673	False	lf
6458	0.14102632476573	0.0083669083484272	0.0534819939318645	2.0774349882738	0.14102632476573	1.93444275916545	False	lf
6459	0.0727431478306075	0.267473664219978	0.0655994224758105	0.572718972696943	0.0727431478306075	0.911470464220797	False	lf
6460	-0.0170129803930672	0.804699560181711	0.0688033558016456	0.0943662360418887	0.0170129803930672	0.16034304445164	False	lf
6461	0.0284614991422083	0.530327422198564	0.0453565169581766	0.275455915778648	0.0284614991422083	0.304977290453452	False	lf
6462	0.0038438995185194	0.941510278342934	0.0523893497912535	0.0261749344861333	0.0038438995185194	0.0015334560374364	False	lf
6463	0.107264666052626	0.0238537075138309	0.0474732202675607	1.62244411022298	0.107264666052626	1.4210119728664	False	lf
6464	0.0498595799847003	0.20417966968273	0.0392677600118391	0.689987503111807	0.0498595799847003	0.589705539660691	False	lf
6465	0.0169944262514366	0.799239133301827	0.066819868775633	0.0973232598159061	0.0169944262514366	0.160113431357704	False	lf
6466	0.147795183667598	0.0218341445069663	0.0644481742467687	1.66086381968871	0.147795183667598	2.03790687653963	False	lf
6467	0.0963098446469362	0.0346133244702322	0.0455828352223341	1.46075668646897	0.0963098446469362	1.25691345454358	False	lf
6468	0.0562752822114239	0.149180512378216	0.0390141636675091	0.826287905545467	0.0562752822114239	0.678297172683868	False	lf
6469	0.0596143407903873	0.285954208085187	0.0558689407453985	0.543703508018414	0.0596143407903873	0.724930383661616	False	lf
6470	0.0847241961666232	0.0457310891282974	0.0424073270541005	1.33978845537031	0.0847241961666232	1.08560413398863	False	lf
6471	0.149148529980982	0.0436173135632475	0.0739182437538856	1.36034108659286	0.149148529980982	2.05858587928292	False	lf
6472	0.0347635325469971	0.374687888672671	0.0391601834807767	0.426330344716813	0.0347635325469971	0.386989276304809	False	lf
6473	0.0834513395334236	0.126400330576646	0.0545985969543139	0.898251790235395	0.0834513395334236	1.06694761121184	False	lf
6474	0.14665471344677	0.0470410177390108	0.0738468428895545	1.3275232908083	0.14665471344677	2.02047771884363	False	lf
6475	0.0781660782012364	0.198645554473569	0.0608097570770072	0.70192114965821	0.0781660782012364	0.989867348574085	False	lf
6476	0.060678439781862	0.388295007199581	0.0703344038025657	0.410838193691942	0.060678439781862	0.739864043419544	False	lf
6477	-0.0126893598586117	0.873507693178984	0.0797047397558909	0.0587332657348931	0.0126893598586117	0.107274081560394	False	lf
6478	0.0765792116855972	0.114079399699415	0.048464176250587	0.942792772800041	0.0765792116855972	0.966851694385944	False	lf
6479	0.0098594085002934	0.817435980231025	0.042710261335805	0.0875462503143081	0.0098594085002934	0.0730230652723384	False	lf
6480	0.135710834834621	0.000337521350642	0.0378588051683387	3.47169874972852	0.135710834834621	1.85320435736096	False	lf
6481	0.049867798289216	0.255672377095245	0.0438714758160781	0.592316190718822	0.049867798289216	0.589818141213469	False	lf
6482	0.114881514403461	0.0041827240438956	0.040111670870812	2.37854078714462	0.114881514403461	1.5360584426415	False	lf
6483	0.0948438001805953	0.05233049238419	0.0488783534216593	1.28124517890966	0.0948438001805953	1.23509746840153	False	lf
6484	0.0369221028240205	0.305080499149293	0.0360005149627289	0.51558555172345	0.0369221028240205	0.41544864927456	False	lf
6485	0.0545636438602123	0.391380810663981	0.0636595833620491	0.407400471542207	0.0545636438602123	0.654529466251116	False	lf
6486	0.0113342687703199	0.80450175979382	0.0457903554959894	0.0944730015737653	0.0113342687703199	0.0908248412109995	False	lf
6487	0.0541739941596109	0.40022965524401	0.0643999953705402	0.397690735210855	0.0541739941596109	0.649132063709457	False	lf
6488	0.207124258368831	6.81900700522912e-05	0.052008417734909	4.16627886340039	0.207124258368831	2.92812653382959	False	lf
6489	0.101751442226752	0.0901047815844891	0.0600358306660408	1.04525216173284	0.101751442226752	1.33820059282651	False	lf
6490	0.227107592351045	0.0002174074611855	0.0614156168478985	3.66272555548373	0.227107592351045	3.21282411689319	False	lf
6491	0.123935374970095	0.0027686170587693	0.0414177575263241	2.55773710953589	0.123935374970095	1.67356543140656	False	lf
6492	0.083676452162658	0.048536616265461	0.0424185158304412	1.31393050382736	0.083676452162658	1.07024458099582	False	lf
6493	-0.0050238246168996	0.896041523961117	0.0384485752808956	0.0476718639881869	0.0050238246168996	0.0154120920717569	False	lf
6494	0.0906205389957439	0.0179290352745979	0.0382836752254328	1.74644307832351	0.0906205389957439	1.17246741232887	False	lf
6495	-0.0060416019785073	0.867636908619719	0.0362508761487128	0.0616619817051722	0.0060416019785073	0.0274404174266545	False	lf
6496	0.0094727009830359	0.81776593803004	0.0411107035598225	0.0873709828421781	0.0094727009830359	0.0683730688188425	False	lf
6497	0.0835879543171303	0.0406526024375198	0.0408332556415147	1.39091164716519	0.0835879543171303	1.06894832156815	False	lf
6498	0.0106566987668931	0.784657481718577	0.0389991504248708	0.105319879894004	0.0106566987668931	0.0826332913449961	False	lf
6499	0.0252878035192904	0.521683871771632	0.0394658252431343	0.282592589593238	0.0252878035192904	0.264304820231457	False	lf
6500	0.104774745850376	0.175102939189738	0.0772681870663263	0.756706564006952	0.104774745850376	1.3835594374456	False	lf
6501	0.162871185636866	0.0176077028589153	0.0686129897164749	1.75429729938601	0.162871185636866	2.26785007927562	False	lf
6502	0.0540620443702995	0.188790092233093	0.0411378875684583	0.724020801358937	0.0540620443702995	0.647582258818737	False	lf
6503	0.115282769716461	0.0323086813087198	0.0538560930417916	1.49068076751729	0.115282769716461	1.54213691108667	False	lf
6504	0.106407995850005	0.126105039705496	0.0695639266038413	0.899267556784956	0.106407995850005	1.40811683935169	False	lf
6505	0.0685036863134543	0.0608958774775808	0.0365499054572672	1.21541210719208	0.0685036863134543	0.850707798843771	False	lf
6506	-0.0093498797197252	0.832298676049844	0.0441543668662148	0.0797207962053364	0.0093498797197252	0.06689773372603	False	lf
6507	0.0146874088351073	0.844957953252786	0.0751060204154461	0.0731649018486898	0.0146874088351073	0.131688736052596	False	lf
6508	0.0970338316789092	0.0393989894270587	0.0471039090861718	1.40451491756226	0.0970338316789092	1.26770059946056	False	lf
6509	0.0646031645514745	0.0768539410973344	0.0365146551803966	1.11433385681826	0.0646031645514745	0.795236797098803	False	lf
6510	-0.0230184599104045	0.532058201697545	0.0368373613018687	0.274040857754714	0.0230184599104045	0.235489233068763	False	lf
6511	0.0820471682300025	0.0267919589833651	0.0370493793511201	1.57199553034247	0.0820471682300025	1.04640744132341	False	lf
6512	0.120239345623366	0.0453640198308276	0.0600817214359491	1.34328846837894	0.120239345623366	1.6173481064737	False	lf
6513	0.0668244016590898	0.221909080671756	0.0547082948370727	0.65382492577635	0.0668244016590898	0.826773645472328	False	lf
6514	0.0784830206065968	0.13416639418614	0.0523963311383627	0.872356252030007	0.0784830206065968	0.99447145352322	False	lf
6515	0.0335303219781828	0.400708840949045	0.0399001424030291	0.397171075503342	0.0335303219781828	0.370813306826006	False	lf
6516	0.0324583469874323	0.451686074763016	0.0431278801051315	0.345163298295819	0.0324583469874323	0.356802047221708	False	lf
6517	0.0508895240070515	0.195412386353199	0.0393050365889345	0.709047911679909	0.0508895240070515	0.603835087991966	False	lf
6518	0.0862603235785997	0.183093310438951	0.0647944963814058	0.737327522943102	0.0862603235785997	1.10816548061075	False	lf
6519	0.146730027339196	0.010635663266041	0.0574410154908756	1.97323542124789	0.146730027339196	2.02162876751988	False	lf
6520	0.0668317133901291	0.117812846901212	0.0427307252393645	0.928807349327394	0.0668317133901291	0.826877686767372	False	lf
6521	0.10636549251009	0.0038764146029245	0.0368295522947193	2.41156977905863	0.10636549251009	1.40747730536031	False	lf
6522	0.133684849180704	0.0730040139841919	0.0745673983186849	1.13665326038284	0.133684849180704	1.82225593404891	False	lf
6523	0.0303466570210828	0.451862529782092	0.0403377788412609	0.344993670581986	0.0303466570210828	0.329338474549601	False	lf
6524	-0.0450338068520598	0.303656573562229	0.043780646208875	0.517617312825952	0.0450338068520598	0.523992776006636	False	lf
6525	0.0733890274986334	0.18490781271744	0.0553547580336891	0.733044738660237	0.0733890274986334	0.920769019758504	False	lf
6526	-0.0065403366250971	0.900327699350586	0.0522193438884436	0.0455993882093021	0.0065403366250971	0.0333536983515568	False	lf
6527	0.0537536002646345	0.175439865651783	0.0396726036886058	0.755871713904128	0.0537536002646345	0.643314358280042	False	lf
6528	0.046130262838411	0.276211093245053	0.0423652510545169	0.558758883185461	0.046130262838411	0.538851040089268	False	lf
6529	0.0808564307669829	0.0981674647972572	0.0488911987568191	1.0080324246393	0.0808564307669829	1.02902386212489	False	lf
6530	0.136359671709174	0.0032263845934002	0.0462973311871011	2.49128386483419	0.136359671709174	1.8631181142337	False	lf
6531	0.120119447964644	0.0288404586717549	0.054957964596298	1.53999783698215	0.120119447964644	1.61552621582434	False	lf
6532	0.0903023395415039	0.0378693928806481	0.043492672360084	1.4217116574009	0.0903023395415039	1.16776208887536	False	lf
6533	0.114698818861798	0.0566143448525495	0.0601690365546061	1.24707351402411	0.114698818861798	1.53329139749564	False	lf
6534	0.148650195801512	0.0023898513919564	0.0489471998530994	2.62162910393047	0.148650195801512	2.05097186463563	False	lf
6535	0.0419638297674974	0.269111230839219	0.03797248116793	0.570068177413791	0.0419638297674974	0.482623147256823	False	lf
6536	0.0162123788653713	0.692991872851997	0.041064983615985	0.159271858600644	0.0162123788653713	0.15044992751572	False	lf
6537	0.0664550236495227	0.0745124346873593	0.0372619786125349	1.12777124583594	0.0664550236495227	0.821519580878702	False	lf
6538	0.0377135787150947	0.330769835653834	0.0387774610355442	0.480474102524583	0.0377135787150947	0.425929553423936	False	lf
6539	0.0253717168731139	0.498704721588298	0.0375027676048723	0.302156519990908	0.0253717168731139	0.265374640887073	False	lf
6540	-0.0064203060384615	0.872719292071404	0.040075471042938	0.0591254235433631	0.0064203060384615	0.0319294023616882	False	lf
6541	0.0594116017798625	0.114171059988656	0.0376089503692947	0.942443966843452	0.0594116017798625	0.722089049718852	False	lf
6542	-0.005546936092466	0.920427360727423	0.055527437290604	0.0360104799248119	0.005546936092466	0.0215877852768062	False	lf
6543	0.0130592217619208	0.848256320670834	0.0682500720340871	0.0714728955823578	0.0130592217619208	0.111779139907269	False	lf
6544	0.151132029492397	0.0506348285939596	0.0773227222377763	1.2955506558302	0.151132029492397	2.08888502843936	False	lf
6545	0.0967182726462714	0.0927015451707095	0.0575253377177365	1.0329130268747	0.0967182726462714	1.26299779316424	False	lf
6546	0.115044328670016	0.0755723897844027	0.0647416778881988	1.1216368441079	0.115044328670016	1.53852465935939	False	lf
6547	0.0369647812142826	0.443992029543771	0.0482903392786199	0.352624826183192	0.0369647812142826	0.416013183739111	False	lf
6548	0.122173184011407	0.0907336018663801	0.0722259841514984	1.04223184852265	0.122173184011407	1.64674936760431	False	lf
6549	0.102497568071008	0.0115170097028067	0.0405672678912907	1.93866026728001	0.102497568071008	1.34938238127392	False	lf
6550	0.0786106325453691	0.0724026609723888	0.0437557614714468	1.14024547214003	0.0786106325453691	0.996325896953694	False	lf
6551	-0.03675511535809	0.612669678672287	0.0726003515551031	0.212773612586537	0.03675511535809	0.413240482938065	False	lf
6552	0.0292309991867194	0.430575873798073	0.037085453835834	0.365950308395279	0.0292309991867194	0.314903277824195	False	lf
6553	0.0444229290209044	0.245888533036174	0.0382826340486013	0.609261724027584	0.0444229290209044	0.515733437335183	False	lf
6554	0.077328551073065	0.0619024064872552	0.0414187433719458	1.2082924672348	0.077328551073065	0.977712432992261	False	lf
6555	0.104827595762752	0.0179602108177984	0.0442976413871039	1.74568856986976	0.104827595762752	1.38435351087615	False	lf
6556	0.101477655730974	0.102899384508897	0.0622196987476249	0.987587222955633	0.101477655730974	1.33409959466893	False	lf
6557	0.124317884958599	0.0471094634842378	0.0626187281745578	1.32689184178515	0.124317884958599	1.67938913449315	False	lf
6558	0.0555923036372715	0.185398579901943	0.0419781698116114	0.731893596745524	0.0555923036372715	0.6688020661141	False	lf
6559	0.0640423447096265	0.229727428622987	0.0533214627813798	0.638787148520906	0.0640423447096265	0.787296661840807	False	lf
6560	-0.188651651361328	0.0199376251681664	0.081052657298478	1.70032657309475	0.188651651361328	2.65637096855839	False	lf
6561	0.0659389269004814	0.105187865879324	0.0406978465884513	0.978034356052935	0.0659389269004814	0.814185006661708	False	lf
6562	0.046617448038154	0.421552968833728	0.0580013841786483	0.375147847784458	0.046617448038154	0.545466752664821	False	lf
6563	0.0184514104459687	0.715263164135066	0.0505799809651342	0.145534140431323	0.0184514104459687	0.178192524357843	False	lf
6564	0.0937009849518387	0.0979942235344031	0.0566286674848646	1.00879952391028	0.0937009849518387	1.21811760041927	False	lf
6565	0.124275251237064	0.0027680740688533	0.0415305092394837	2.55782229309392	0.124275251237064	1.67873998847854	False	lf
6566	0.192962117217366	0.0135320052243319	0.078139640921463	1.86863784321497	0.192962117217366	2.72039213700489	False	lf
6567	0.0496173002921133	0.41731745816275	0.0611740620157534	0.37953344652445	0.0496173002921133	0.586387030858388	False	lf
6568	0.105040740590548	0.034509657401042	0.04968660210341	1.46205935220012	0.105040740590548	1.3875564198566	False	lf
6569	0.0417966625459387	0.390196838751511	0.0486426001762502	0.408716253440568	0.0417966625459387	0.480380443828346	False	lf
6570	0.0014831061084408	0.969278098862808	0.0385085213752997	0.0135516001694173	0.0014831061084408	-0.02601984591386	False	lf
6571	0.0406427558251125	0.341324116545247	0.0427120597498977	0.466833025191911	0.0406427558251125	0.464928203622846	False	lf
6572	0.118106042469174	0.0097871763807149	0.0457197801737525	2.0093425849231	0.118106042469174	1.58494997049115	False	lf
6573	0.106732456236756	0.0365856126007153	0.0510594038895868	1.43668966860974	0.106732456236756	1.41299968107483	False	lf
6574	0.0961906533321205	0.0736867709324582	0.0537812593000487	1.13261047451183	0.0961906533321205	1.255138400947	False	lf
6575	0.0450040310972587	0.359274799230168	0.0490909603638147	0.444573244635353	0.0450040310972587	0.52358988199252	False	lf
6576	0.214784005455521	0.0021141900872425	0.0698779055654792	2.67485596777165	0.214784005455521	3.03854553840937	False	lf
6577	0.175255077812809	0.0040401282212735	0.0609580447584166	2.39360485149635	0.175255077812809	2.45549963306885	False	lf
6578	0.0634218488839293	0.0841292773645518	0.0367191656911318	1.07505284147706	0.0634218488839293	0.778522266564361	False	lf
6579	0.0586817389624959	0.197168581628524	0.0455016973977342	0.705162287733756	0.0586817389624959	0.711870695707177	False	lf
6580	0.0515420689564758	0.174615208784882	0.0379677420603175	0.757917932430596	0.0515420689564758	0.612805820159098	False	lf
6581	0.0759610861434553	0.0607914154162748	0.040512373827442	1.21615774474977	0.0759610861434553	0.957903031253969	False	lf
6582	0.16824586083341	0.0203711587795795	0.0725372580563516	1.6909842661759	0.16824586083341	2.34947511835288	False	lf
6583	0.0716358684234365	0.257361149620136	0.0632462379542901	0.589457012128754	0.0716358684234365	0.895554353622452	False	lf
6584	0.0737669846045069	0.08890084983222	0.0433611126097861	1.05109408744734	0.0737669846045069	0.926215317434886	False	lf
6585	0.0614756984518922	0.348849647615748	0.0656214706063624	0.457361711379443	0.0614756984518922	0.751075322027596	False	lf
6586	0.0502368032820297	0.165087322803228	0.0361894044002232	0.782286275301651	0.0502368032820297	0.594876375522592	False	lf
6587	-0.0144671189828988	0.743693371687453	0.0442465135837134	0.128606089229729	0.0144671189828988	0.128987645180892	False	lf
6588	0.0449031992362112	0.46201257325854	0.0610481934910597	0.335346205347551	0.0449031992362112	0.522225769476162	False	lf
6589	0.107479161995127	0.0268827980476326	0.0485624496431529	1.57052553050642	0.107479161995127	1.42424220314884	False	lf
6590	0.163951557034628	0.0193045354080715	0.0700768237374118	1.71434064584717	0.163951557034628	2.28427708842369	False	lf
6591	0.186871724976401	0.0038286556499668	0.0646180189463739	2.41695369242596	0.186871724976401	2.62984007586567	False	lf
6592	0.0304330312660107	0.461121117454104	0.0412930089774551	0.336184988420834	0.0304330312660107	0.330458208460632	False	lf
6593	0.0289945989782968	0.419728485806761	0.0359336628738803	0.377031555427827	0.0289945989782968	0.311851239494781	False	lf
6594	0.0453107789205437	0.284324309416169	0.0423205917238234	0.54618600702091	0.0453107789205437	0.527741999456075	False	lf
6595	0.0787877563990495	0.0276245551559738	0.0357707111191625	1.55870470678598	0.0787877563990495	0.998900479738161	False	lf
6596	0.14665052906732	0.017334723949618	0.0616300355989877	1.76108306996445	0.14665052906732	2.02041376723865	False	lf
6597	0.0465945272705846	0.36692837809666	0.0516430537552428	0.435418698780465	0.0465945272705846	0.545155311925446	False	lf
6598	0.0217297040013758	0.59471897736325	0.0408445303023803	0.225688203029826	0.0217297040013758	0.219226002810573	False	lf
6599	0.0610272117162986	0.442791334680848	0.0795155098279909	0.353800886747955	0.0610272117162986	0.744766217921077	False	lf
6600	0.120259063733771	0.0092656340019003	0.0462162568307072	2.03312485868654	0.120259063733771	1.61764774199256	False	lf
6601	0.0914589990112785	0.0793851151138012	0.0521352250382516	1.1002609211239	0.0914589990112785	1.18487527216029	False	lf
6602	0.0636456294285839	0.086938719938794	0.0371811401638227	1.06078675852764	0.0636456294285839	0.781685440569813	False	lf
6603	-0.0506534204171449	0.164174187656243	0.0364106882077135	0.784695123950274	0.0506534204171449	0.600592850504065	False	lf
6604	0.0618649432063569	0.350723305335813	0.0662942451586423	0.455035374573428	0.0618649432063569	0.756555924558573	False	lf
6605	0.0522911413900977	0.158835987351534	0.0371123095879435	0.799051092982487	0.0522911413900977	0.623121201707464	False	lf
6606	0.006803608491489	0.862593416712845	0.0393104467060628	0.0641938606999145	0.006803608491489	0.036480248667819	False	lf
6607	0.0166870953088525	0.707899261381657	0.0445370524270614	0.150028540811478	0.0166870953088525	0.156312445781922	False	lf
6608	0.0753596708262703	0.138068682362774	0.0508149529342009	0.859904819751995	0.0753596708262703	0.949205305638449	False	lf
6609	-0.0075195326263466	0.86581236137723	0.0444995382716541	0.0625762179689281	0.0075195326263466	0.0449999649781268	False	lf
6610	-0.0130142452535415	0.741073939167995	0.0393856065028512	0.130138458996813	0.0130142452535415	0.111230958637505	False	lf
6611	0.0523830562189472	0.271265600978935	0.0476143510132108	0.566605275358247	0.0523830562189472	0.624388242022904	False	lf
6612	0.0979665276849942	0.0165342908243589	0.0408721250929827	1.78161442776404	0.0979665276849942	1.28161039170334	False	lf
6613	0.103966305589701	0.0092727618419786	0.0399589050900031	2.03279089432495	0.103966305589701	1.37141745212458	False	lf
6614	0.144231780737776	0.0106087137649745	0.0564435024663509	1.97433726818501	0.144231780737776	1.98344328968123	False	lf
6615	0.0150305604773196	0.763786835812612	0.0500165485019574	0.117027831146269	0.0150305604773196	0.135900871354512	False	lf
6616	0.0158700876718677	0.765446359808636	0.0531952624888647	0.116085237957677	0.0158700876718677	0.146229328987295	False	lf
6617	0.0516323734650115	0.22006306925821	0.0421021195186398	0.657452834153172	0.0516323734650115	0.614048394358355	False	lf
6618	0.158467578764955	0.0113463816689328	0.0625897387492775	1.94514261175285	0.158467578764955	2.20080678018512	False	lf
6619	0.0395061544498575	0.387975715746747	0.0457620971755053	0.41119545700178	0.0395061544498575	0.449756753166939	False	lf
6620	0.0345874563607618	0.412000429990715	0.0421603698010381	0.385102330708377	0.0345874563607618	0.384675966651269	False	lf
6621	0.0788761481788747	0.0587705463705456	0.0417354896815965	1.23084027177309	0.0788761481788747	1.00018557451849	False	lf
6622	0.0346319673884312	0.347590285801717	0.0368710108869873	0.458932369397313	0.0346319673884312	0.385260640944605	False	lf
6623	0.154777336665038	0.0127934822341638	0.0621728833649463	1.8930112296225	0.154777336665038	2.14453398919661	False	lf
6624	0.0773893426003682	0.123849732267599	0.050291553736825	0.907104927914076	0.0773893426003682	0.978594125733797	False	lf
6625	-0.0101056881095616	0.787457400560379	0.0374820910059375	0.103772931128166	0.0101056881095616	0.0759883020044383	False	lf
6626	0.0338057494176081	0.422189889147791	0.0421188363727466	0.374492171643951	0.0338057494176081	0.374420783271669	False	lf
6627	0.0459557007617248	0.218663060599013	0.0373595968294728	0.66022457742417	0.0459557007617248	0.536482638035452	False	lf
6628	0.02759590148115	0.527930868682644	0.0437219787886814	0.277422943593674	0.02759590148115	0.293841582469973	False	lf
6629	-0.003286267654362	0.938703843383993	0.0427348208024045	0.0274714039760074	0.003286267654362	-0.0050007574572444	False	lf
6630	0.0781181335248898	0.0791741558784572	0.0444991289149344	1.10141655819643	0.0781181335248898	0.989171081794524	False	lf
6631	0.186045017899547	0.006442086145216	0.0682887488344699	2.19097347198112	0.186045017899547	2.61749962621756	False	lf
6632	0.0149332957772442	0.67970287641328	0.0361696075277569	0.167680892196656	0.0149332957772442	0.134706396948632	False	lf
6633	0.0399077423356294	0.27792398706852	0.036781507818109	0.556073968508963	0.0399077423356294	0.455111586270483	False	lf
6634	0.0600441271199945	0.125996354968408	0.0392424162436798	0.899642018691999	0.0600441271199945	0.730957889419753	False	lf
6635	0.0854387447045256	0.0698639110878404	0.0471310252647457	1.15574710555319	0.0854387447045256	1.09609263386959	False	lf
6636	0.118644839824714	0.0104320296795222	0.0463244689016651	1.98163118602604	0.118644839824714	1.59312887798901	False	lf
6637	0.0088013145508213	0.9115759361228	0.0792547360816077	0.0402071478916409	0.0088013145508213	0.0603174249941454	False	lf
6638	0.0894577751123353	0.0172156982487142	0.0375546622329389	1.7640753581226	0.0894577751123353	1.15528273238628	False	lf
6639	0.0484522722352502	0.441011651340004	0.0628853368975409	0.355549936505343	0.0484522722352502	0.570457883795117	False	lf
6640	0.110100767283305	0.0726964611830681	0.0613466451596967	1.13848672980221	0.110100767283305	1.46376958497517	False	lf
6641	0.154291492680016	0.0165693015107527	0.0643920068662958	1.78069579914974	0.154291492680016	2.13712026284997	False	lf
6642	-0.0031554231607675	0.933608179885938	0.0378774733384525	0.0298353518386903	0.0031554231607675	-0.0065316477550288	False	lf
6643	0.199365637163251	0.0004488735429318	0.056806685360188	3.34787599160728	0.199365637163251	2.81484910199183	False	lf
6644	0.0129516516900465	0.802984319623649	0.0519131927925592	0.0952929353781229	0.0129516516900465	0.110468219048578	False	lf
6645	0.0257570196413391	0.474648113480232	0.0360269895696258	0.323628240918753	0.0257570196413391	0.270290822894703	False	lf
6646	0.0222788965178771	0.5816433286069	0.0404346024613847	0.235343248858127	0.0222788965178771	0.2261474127232	False	lf
6647	0.0891599929357188	0.137168547640931	0.0599831157586219	0.862745459707393	0.0891599929357188	1.15088600044245	False	lf
6648	0.056717288990207	0.130166065702559	0.0374755613753826	0.885502221597239	0.056717288990207	0.684450107024928	False	lf
6649	0.0574551838041479	0.146067917236502	0.0395271777485431	0.835445163239017	0.0574551838041479	0.694735733704074	False	lf
6650	0.0966605084780202	0.0576431855318108	0.050916783498759	1.23925202680566	0.0966605084780202	1.26213711032036	False	lf
6651	0.0994129521520474	0.130618672484958	0.0657638034496048	0.883994734412247	0.0994129521520474	1.30320989168955	False	lf
6652	0.023368363796048	0.589987401350885	0.043366758584412	0.229157262226008	0.023368363796048	0.239917491896536	False	lf
6653	-0.0044380248414306	0.952496158686867	0.0744979368077311	0.0211367671110948	0.0044380248414306	0.0085128467298105	False	lf
6654	-0.0332176257234477	0.418130913523326	0.0410262212763567	0.378687722723944	0.0332176257234477	0.366721400906239	False	lf
6655	0.101707089803288	0.0418317873588078	0.0499742549632836	1.37849357879771	0.101707089803288	1.33753616915183	False	lf
6656	0.0673557934167368	0.0829031616071701	0.0388422875663926	1.08142890681564	0.0673557934167368	0.834338900985288	False	lf
6657	-0.0111817638132627	0.869945546312514	0.068294900207728	0.0605079309171564	0.0111817638132627	0.0889791699485861	False	lf
6658	0.0372487920624436	0.364546372566726	0.0410800809545988	0.438247218871765	0.0372487920624436	0.419771787551646	False	lf
6659	0.0272937811225503	0.450648053727847	0.0361825699091691	0.346162500237316	0.0272937811225503	0.289962363185548	False	lf
6660	0.0452727404197031	0.255920173731178	0.0398497141382521	0.591895478103434	0.0452727404197031	0.527226928952264	False	lf
6661	0.0430346593776874	0.25981827134722	0.0381912198527221	0.585330311052621	0.0430346593776874	0.497013900298582	False	lf
6662	0.134831571587629	0.0004205730617095	0.0382302874361602	3.3761585479254	0.134831571587629	1.83977153477011	False	lf
6663	0.112955959077843	0.0134697285136461	0.0457107581772712	1.87064115752227	0.112955959077843	1.50691216475404	False	lf
6664	0.0091332006628841	0.860062540656306	0.0518064822688753	0.0654699672745987	0.0091332006628841	0.064296786912354	False	lf
6665	0.0483594120385094	0.19109135814203	0.0369902002578387	0.718758952903613	0.0483594120385094	0.569190252982869	False	lf
6666	0.0744918334567172	0.0719762835859463	0.0414011863893759	1.14281058140892	0.0744918334567172	0.936670407522272	False	lf
6667	0.063989112319559	0.137986639763155	0.0431388116761613	0.860162961120689	0.063989112319559	0.786543466343492	False	lf
6668	0.0510671562847822	0.27533701004911	0.0468139122525812	0.560135408004443	0.0510671562847822	0.606275627373521	False	lf
6669	-0.0154836763199959	0.803613302271471	0.062265068702544	0.0949528829550454	0.0154836763199959	0.141471307687889	False	lf
6670	0.0381261004530695	0.398936961765751	0.0451987409557082	0.39909572416332	0.0381261004530695	0.43140189955098	False	lf
6671	0.104001165224835	0.195186506816213	0.0802857417818703	0.70955020827695	0.104001165224835	1.37194081940165	False	lf
6672	0.101440237206331	0.0169186454800345	0.0424707852923041	1.77163440986049	0.101440237206331	1.33353919744993	False	lf
6673	-0.0150043066781395	0.684764364337066	0.0369591167860014	0.164458848760905	0.0150043066781395	0.135578413472788	False	lf
6674	0.0709982098362151	0.0711623616812856	0.0393463960952926	1.1477496473204	0.0709982098362151	0.88640315185295	False	lf
6675	0.0204737404780507	0.57911890410926	0.0369114244270526	0.237232258212305	0.0204737404780507	0.203447996757179	False	lf
6676	0.0706674861293135	0.116816894758382	0.0450606379851717	0.932494342414283	0.0706674861293135	0.881661079297707	False	lf
6677	0.0850690427339983	0.206816835747031	0.0673885306742054	0.684414110769459	0.0850690427339983	1.0906646107829	False	lf
6678	0.003796439963496	0.946176989764398	0.0562365720855145	0.0240276178387763	0.003796439963496	0.0009767128039704	False	lf
6679	0.127017099769695	0.0021590713887073	0.0414082959026046	2.66573299768008	0.127017099769695	1.72051125391076	False	lf
6680	0.0561017526012132	0.12572806728528	0.0366398597512763	0.900567760448953	0.0561017526012132	0.675883263591653	False	lf
6681	0.0736573908506725	0.064281852173791	0.0398100723927617	1.19191161826108	0.0736573908506725	0.924635715422532	False	lf
6682	0.0037715970202546	0.956186315024629	0.0686494606091142	0.0194574762351038	0.0037715970202546	0.0006853288493773	False	lf
6683	0.0686214363405002	0.0687705662397438	0.0377056586237784	1.16259739977047	0.0686214363405002	0.852388957200162	False	lf
6684	-0.0355825220914413	0.62859697010695	0.0735628140309909	0.201627716651248	0.0355825220914413	0.397765467238324	False	lf
6685	0.119488573507567	0.0509125618393747	0.0612066347620662	1.29317504940321	0.119488573507567	1.60594180649215	False	lf
6686	0.0930646278698633	0.0263742973525912	0.0419086274229439	1.57881910174002	0.0930646278698633	1.20867282516953	False	lf
6687	0.0712979541338479	0.0863945380403584	0.0415796703900114	1.06351371323771	0.0712979541338479	0.890703525829123	False	lf
6688	0.0660492615808154	0.261273308232191	0.0587947705672183	0.582904955674808	0.0660492615808154	0.815752409825656	False	lf
6689	0.0216663095232631	0.673082723199549	0.0513515858848954	0.171931556843933	0.0216663095232631	0.218427916072202	False	lf
6690	0.12625248444945	0.0512941379634428	0.0647777252283781	1.28993226443199	0.12625248444945	1.70885792950975	False	lf
6691	0.0429411698897541	0.241727626530193	0.0366805515307776	0.616673712174165	0.0429411698897541	0.49575581839134	False	lf
6692	0.108211319201527	0.026361633223126	0.0487253467470623	1.57902768672527	0.108211319201527	1.43527268141157	False	lf
6693	0.0567840732634224	0.110683814035201	0.0355984628908114	0.955915883991672	0.0567840732634224	0.68538031419779	False	lf
6694	0.0179299293772378	0.751138907411673	0.056536682822873	0.124279741898682	0.0179299293772378	0.171710432921554	False	lf
6695	0.0737502136918606	0.0449573920012384	0.0367821785111678	1.34719889032874	0.0737502136918606	0.925973574307623	False	lf
6696	0.0575500970868763	0.336039243841233	0.0598221032014966	0.473610001215917	0.0575500970868763	0.69605999060583	False	lf
6697	0.0312169585636742	0.384127707531659	0.0358685311983465	0.415524365591628	0.0312169585636742	0.340634959402496	False	lf
6698	0.0687660418282563	0.0524562188108728	0.0354579156825606	1.28020301776314	0.0687660418282563	0.854454058573911	False	lf
6699	0.30575561380756	9.91920696678097e-07	0.0624853785846068	6.00352304797871	0.30575561380756	4.18353162522751	False	lf
6700	0.0715758810048857	0.138977385872029	0.0483748328088665	0.857055861544394	0.0715758810048857	0.894693003269344	False	lf
6701	0.0804246669786574	0.0272976416336023	0.0364368383227872	1.5638748719979	0.0804246669786574	1.02272849149817	False	lf
6702	0.0877157646765245	0.0786952663646139	0.0498864865689782	1.10405139030365	0.0877157646765245	1.12958705496909	False	lf
6703	0.0565324586029302	0.139727709502976	0.0382802259847327	0.854717460092578	0.0565324586029302	0.681876428434691	False	lf
6704	-0.0409341080598769	0.32257796734319	0.0413821065484976	0.491365299030273	0.0409341080598769	0.468825058262101	False	lf
6705	0.171374493808956	0.0081234712797157	0.0647454968250464	2.09025835062595	0.171374493808956	2.39686591800613	False	lf
6706	0.0768851860764711	0.102790255033128	0.0471261979778215	0.988048056410272	0.0768851860764711	0.97128476659211	False	lf
6707	0.0576939238329984	0.180029689359452	0.0430338548155299	0.744655867887081	0.0576939238329984	0.698067241317708	False	lf
6708	0.0499913678733782	0.373091763462592	0.0561261235184825	0.428184338528806	0.0499913678733782	0.591511485520293	False	lf
6709	-0.004304322116834	0.906591309531948	0.0366827479281278	0.042588448348597	0.004304322116834	0.006940620333944	False	lf
6710	0.0731476861056895	0.0412991933789436	0.0358476829002111	1.38405843053476	0.0731476861056895	0.917293239867997	False	lf
6711	0.160627479896508	0.0170936355732078	0.0673578743821891	1.76716555919471	0.160627479896508	2.23370686901084	False	lf
6712	0.0189987635853739	0.613568401128736	0.03762232860168	0.212137014718776	0.0189987635853739	0.185009635763651	False	lf
6713	0.0284954482142369	0.499000242918887	0.0421490621378566	0.301899242957158	0.0284954482142369	0.305414683044721	False	lf
6714	0.0023710074481199	0.961159574606176	0.0486874883409459	0.0172045034680814	0.0023710074481199	-0.0156908298790797	False	lf
6715	0.129479180669333	0.0491412048761127	0.0658135191521806	1.30855419941003	0.129479180669333	1.75805704662056	False	lf
6716	0.0948541419298241	0.0132602612804654	0.0382985707744629	1.87744791849939	0.0948541419298241	1.23525123122281	False	lf
6717	0.072907173583954	0.297412306168601	0.0699685875635916	0.526641065435637	0.072907173583954	0.913830883360051	False	lf
6718	0.147541402109667	0.0188195313142246	0.0628079887538271	1.72539119654004	0.147541402109667	2.03402868298811	False	lf
6719	0.0016417594228821	0.964594159019044	0.0369855482571822	0.0156553722228429	0.0016417594228821	-0.0241772326607477	False	lf
6720	0.0488314318473804	0.204748863211726	0.0385064183304785	0.68877850081172	0.0488314318473804	0.575636886566481	False	lf
6721	0.100899805159339	0.147727787809027	0.0697012402501329	0.830537805588249	0.100899805159339	1.32544781390219	False	lf
6722	0.0505426996891833	0.427522656837003	0.063700878108424	0.369040864611711	0.0505426996891833	0.59907305598279	False	lf
6723	0.025076553322293	0.528598721023614	0.0397947973169842	0.276873892004647	0.025076553322293	0.261612920665061	False	lf
6724	0.0717880900034975	0.0773694287877937	0.0406464825231224	1.11143060949144	0.0717880900034975	0.897740503547242	False	lf
6725	0.0093417208535861	0.809738236865417	0.038800364964777	0.0916553523039494	0.0093417208535861	0.066799755342264	False	lf
6726	0.109334863113474	0.0237020698780947	0.0483370971438589	1.62521372583032	0.109334863113474	1.45221283091036	False	lf
6727	0.0692740122765307	0.0594610517257868	0.0367546461369408	1.22576741341789	0.0692740122765307	0.861712862952814	False	lf
6728	0.0194237675255895	0.791256303500097	0.0733859671392683	0.101682817177553	0.0194237675255895	0.190312372186663	False	lf
6729	0.0882148272142469	0.213699746097041	0.0709432485787224	0.670195993833683	0.0882148272142469	1.13694232572542	False	lf
6730	-0.0241944696006911	0.599894073409644	0.0461239887496081	0.221925428607973	0.0241944696006911	0.250393776409385	False	lf
6731	0.0752524972930464	0.0818018954725946	0.0432404750586402	1.08723663295764	0.0752524972930464	0.947656292150839	False	lf
6732	0.086404992827141	0.105005965044471	0.0533017220215421	0.978786029384202	0.086404992827141	1.11029280921613	False	lf
6733	0.02949431544796	0.538394132587956	0.0479392802703708	0.268899681693736	0.02949431544796	0.318305572206245	False	lf
6734	0.0957315866055122	0.0180342172286947	0.0404799297386832	1.74390270339475	0.0957315866055122	1.24830403828636	False	lf
6735	0.144277298781667	0.0091460975755102	0.0553519444908941	2.03876416964246	0.144277298781667	1.98413908444746	False	lf
6736	0.0804849823984859	0.183814031098168	0.060555871004293	0.735621340632549	0.0804849823984859	1.02360766947348	False	lf
6737	0.105372862952589	0.0033989599391263	0.0359739338844049	2.46865395407505	0.105372862952589	1.39254844531042	False	lf
6738	0.120445234085267	0.0073138252650108	0.0449052766106452	2.13585541962664	0.120445234085267	1.62047693500214	False	lf
6739	0.0261528394208568	0.547525295672196	0.0434813522656667	0.261595811616473	0.0261528394208568	0.275347871895203	False	lf
6740	-0.0069428134082272	0.852242474302151	0.0372752576187469	0.0694368251046197	0.0069428134082272	0.0381348183060931	False	lf
6741	0.0536909803795625	0.19173503169169	0.0411279028383457	0.717298530416485	0.0536909803795625	0.642448276205452	False	lf
6742	-0.0128526357692898	0.74560089731769	0.0396141788419209	0.127493577987918	0.0128526357692898	0.109262035088339	False	lf
6743	0.0674878772914096	0.185731239617366	0.0509991713610419	0.731115042666317	0.0674878772914096	0.836220556976979	False	lf
6744	0.105670182005279	0.0105448555550245	0.0413188832539415	1.97695936491316	0.105670182005279	1.39701863667949	False	lf
6745	0.0530674109133907	0.200070146155217	0.0414151783211675	0.698817710600822	0.0530674109133907	0.633830865009887	False	lf
6746	0.0662447349991525	0.0820656645552564	0.0380974277808998	1.08583850930202	0.0662447349991525	0.818530129946304	False	lf
6747	0.121412624944995	0.0112845644786727	0.0479179454722015	1.94751519761051	0.121412624944995	1.63518265931996	False	lf
6748	0.117065195200171	0.0108116599655453	0.0459308317156148	1.96610762163124	0.117065195200171	1.56915742505592	False	lf
6749	0.0825137446231992	0.172480039714275	0.0604816140737355	0.763261156495161	0.0825137446231992	1.05322766687061	False	lf
6750	0.0331943425522766	0.462713531990637	0.0452001313651606	0.334687799434773	0.0331943425522766	0.366416878112012	False	lf
6751	0.155530777128831	0.0029527046004266	0.0523211224609645	2.52977999930033	0.155530777128831	2.15602894220686	False	lf
6752	0.0584306142077192	0.382234438865085	0.0668705714333732	0.417670186105541	0.0584306142077192	0.708358666169759	False	lf
6753	0.15783647896094	0.0107117371130172	0.0618490055877797	1.9701400943014	0.15783647896094	2.19118832076374	False	lf
6754	0.118378982773854	0.0075298117381295	0.0442959423384505	2.12321588198171	0.118378982773854	1.5890928631688	False	lf
6755	0.0424665363982962	0.317933283059079	0.0425212209983483	0.497664005296064	0.0424665363982962	0.489373678889481	False	lf
6756	0.0945409193850812	0.0388627121703268	0.0457683960578031	1.41046689391882	0.0945409193850812	1.23059502418267	False	lf
6757	0.106114652308426	0.0978875776828952	0.0641105630011281	1.00927241837129	0.106114652308426	1.40370348594338	False	lf
6758	0.0361742283240701	0.460628334483574	0.0490290193504098	0.336649350932397	0.0361742283240701	0.405567606145897	False	lf
6759	0.103251567022371	0.0123138555349376	0.0412507944263011	1.90960594581904	0.103251567022371	1.3606905156417	False	lf
6760	0.0326217768708894	0.371636464336545	0.0365136902870276	0.429881680353292	0.0326217768708894	0.358935147715936	False	lf
6761	0.0413378776591709	0.406597542188515	0.0498109085268224	0.390835250924718	0.0413378776591709	0.474230773497258	False	lf
6762	0.122547276650759	0.0067243343555765	0.0452171174877193	2.17235070017431	0.122547276650759	1.65244022999086	False	lf
6763	0.077577420671568	0.102253083692886	0.0474762036221434	0.99032358590634	0.077577420671568	0.981322487840902	False	lf
6764	0.0342183988085604	0.376385356629492	0.0386833905514371	0.424367281256247	0.0342183988085604	0.379831263776621	False	lf
6765	0.164085290215108	0.0070103776991552	0.0608545761161822	2.15425858285502	0.164085290215108	2.28630985810916	False	lf
6766	0.0447900749992261	0.228910304252337	0.0372267029302251	0.640334657394452	0.0447900749992261	0.52069579545558	False	lf
6767	0.10812083165294	0.0075857846309216	0.0404951365574194	2.11999949157391	0.10812083165294	1.4339090505138	False	lf
6768	-0.0010265815635731	0.977138640336472	0.0358238311632488	0.010043812472192	0.0010265815635731	-0.0313146280468398	False	lf
6769	0.0497561588745937	0.290054943179134	0.0470284568784807	0.537519728792737	0.0497561588745937	0.588288732689569	False	lf
6770	0.105234679906435	0.0374759356568793	0.050580439418181	1.42624751536969	0.105234679906435	1.39047127545101	False	lf
6771	0.0568480275725132	0.277995661886742	0.0524025649302965	0.555961981180304	0.0568480275725132	0.686271236664239	False	lf
6772	0.162130646355944	0.00356398582265	0.0556313116668835	2.44806403223255	0.162130646355944	2.25658506440795	False	lf
6773	0.146376440105728	0.002027608727553	0.0474299850727401	2.69301584808586	0.146376440105728	2.01622469323542	False	lf
6774	0.212612040448557	0.0019812652108626	0.0687391616421781	2.70305738619547	0.212612040448557	3.0073881375138	False	lf
6775	0.143609585658397	0.00343582829441	0.0490840381205677	2.46396854817419	0.143609585658397	1.97393220789257	False	lf
6776	0.180327501191813	0.0003800392670277	0.0507454402089797	3.42017152819256	0.180327501191813	2.53186178306921	False	lf
6777	0.0463744156173692	0.526812429741215	0.0732752856680368	0.278343986739225	0.0463744156173692	0.54216544826651	False	lf
6778	0.0256723056668624	0.598073216289419	0.0486980342576082	0.223245646305777	0.0256723056668624	0.269209383714745	False	lf
6779	0.0646137634726178	0.190322994928698	0.0493376367697702	0.720508736845247	0.0646137634726178	0.795386944978393	False	lf
6780	0.0750390743692356	0.0330363458444273	0.0352024866367779	1.48100799607823	0.0750390743692356	0.944572473251319	False	lf
6781	0.0887036564701715	0.074529452029552	0.049739921267288	1.12767207186537	0.0887036564701715	1.14415162179054	False	lf
6782	0.0627388031229741	0.12559432971042	0.040960009118986	0.901029967534047	0.0627388031229741	0.768876380356104	False	lf
6783	0.116613940509525	0.0029021386669383	0.0391595574002473	2.53728184040022	0.116613940509525	1.56231377105483	False	lf
6784	0.0419279969133625	0.288276098279767	0.0394835325726575	0.540191364602864	0.0419279969133625	0.482142328682781	False	lf
6785	0.0584869813903361	0.104686410701971	0.0360464157422212	0.980109690242673	0.0584869813903361	0.709146801930327	False	lf
6786	0.0767943944265606	0.0389174097292174	0.0371875046262005	1.40985607327891	0.0767943944265606	0.969969105503352	False	lf
6787	0.0462164575022867	0.413657508634007	0.0565356797784503	0.383359088032558	0.0462164575022867	0.540020902305461	False	lf
6788	0.0470768336638959	0.190868588551568	0.0359910800711931	0.719265538034754	0.0470768336638959	0.551712674827548	False	lf
6789	0.0108871603306065	0.770629087213532	0.0373420720804251	0.113154602670638	0.0108871603306065	0.0854169714625696	False	lf
6790	0.0257082636636028	0.475068456914328	0.035993030770555	0.32324380444256	0.0257082636636028	0.269668377379134	False	lf
6791	0.0697881169693786	0.0699287218161502	0.0385065060428099	1.1553444098874	0.0697881169693786	0.869066439015875	False	lf
6792	-0.0183741346637107	0.677976900687653	0.0442509883111742	0.168785102703415	0.0183741346637107	0.177231185178662	False	lf
6793	0.100911773204223	0.0139806607825059	0.0410584341884029	1.85447230159362	0.100911773204223	1.32562695186208	False	lf
6794	0.0687326464716522	0.197721819769232	0.0533609823909786	0.70394540108351	0.0687326464716522	0.853977091026097	False	lf
6795	0.116957920523584	0.0821691850332631	0.0672853975069535	1.08529102040513	0.116957920523584	1.56753034070443	False	lf
6796	0.105452805313717	0.0324981138524169	0.049317812158739	1.48814184416752	0.105452805313717	1.39375025982429	False	lf
6797	0.0730329359002911	0.128785631824146	0.048082524724643	0.890132587034938	0.0730329359002911	0.915641140010364	False	lf
6798	0.054082988634662	0.195820442040352	0.0418096964990144	0.708141973401525	0.054082988634662	0.64787217481629	False	lf
6799	0.0477704964248903	0.181645097050113	0.0357642060894209	0.740776320084878	0.0477704964248903	0.561157993313792	False	lf
6800	0.0270944613739402	0.528890539494241	0.0430275350426246	0.276634201334567	0.0270944613739402	0.287405231247298	False	lf
6801	0.0453755197616327	0.233210710922641	0.0380625955559371	0.632251507138684	0.0453755197616327	0.528618759757211	False	lf
6802	0.0717288311011355	0.0455994353793023	0.0358808770833377	1.3410405348174	0.0717288311011355	0.896889377053311	False	lf
6803	0.143986643409496	0.0482740102051947	0.0729065363844455	1.31628662209189	0.143986643409496	1.97969606509677	False	lf
6804	0.0324261248803613	0.576308603458447	0.0580297198603443	0.239344896978354	0.0324261248803613	0.35638160987566	False	lf
6805	0.122085810675032	0.0056384120860421	0.0441045492267159	2.24884318668469	0.122085810675032	1.64542035610288	False	lf
6806	0.0953242831577241	0.0143715788420962	0.0389422165220556	1.84249551824401	0.0953242831577241	1.24224335020319	False	lf
6807	0.0409086770586322	0.543236758426875	0.0672922325196206	0.265010850948031	0.0409086770586322	0.468484789818285	False	lf
6808	0.060727957603429	0.135026086674371	0.0406323304373609	0.869582318880808	0.060727957603429	0.740559818798963	False	lf
6809	0.0209620190128096	0.567074010288907	0.0366234492250245	0.246360256517145	0.0209620190128096	0.209573559654621	False	lf
6810	0.0507940092388215	0.479486349264295	0.0718313251491786	0.319223752463244	0.0507940092388215	0.602523225903181	False	lf
6811	0.0421519394288669	0.404840933016678	0.0506021594415606	0.392715582915948	0.0421519394288669	0.485148055730874	False	lf
6812	0.0886074868864789	0.0389083264324615	0.0429059717963131	1.4099574491443	0.0886074868864789	1.14273292766881	False	lf
6813	0.005366308140247	0.899008665166789	0.0422831113063706	0.0462361222645633	0.005366308140247	0.0194537769162268	False	lf
6814	0.0378739588868935	0.383334165838291	0.043444925765966	0.416422471187138	0.0378739588868935	0.428056309323603	False	lf
6815	0.0335138138114712	0.424198200587775	0.04193635089439	0.37243117805533	0.0335138138114712	0.370597184257828	False	lf
6816	0.0508069115343888	0.195780073133994	0.0392735275592124	0.708231513596977	0.0508069115343888	0.602700416368425	False	lf
6817	0.126176295476533	0.0059518476741291	0.0458752418952127	2.22534819223565	0.126176295476533	1.70769693984355	False	lf
6818	-0.0044174075022499	0.908370213819613	0.0383806979215627	0.041737115079633	0.0044174075022499	0.0082703453793607	False	lf
6819	0.200146298282148	0.0028822071866086	0.0671625247120504	2.54027480326988	0.200146298282148	2.8263072497708	False	lf
6820	0.106469835707366	0.0205161745675944	0.0459561200447756	1.68790361427482	0.106469835707366	1.4090473666502	False	lf
6821	0.140781812933799	0.0475254978684902	0.0710449867433645	1.32307332484852	0.140781812933799	1.93070506367379	False	lf
6822	0.030539893414594	0.465417577392844	0.0418380387876683	0.332157218770465	0.030539893414594	0.331843970472736	False	lf
6823	0.0707647034751966	0.0443831504991705	0.03519836826557	1.35278187299536	0.0707647034751966	0.883054726560018	False	lf
6824	0.0989874837688033	0.170767699135256	0.0722672888256423	0.767594273072938	0.0989874837688033	1.29685285204489	False	lf
6825	0.123350269079227	0.0078367295564433	0.0463892962919752	2.1058651403663	0.123350269079227	1.6646591541289	False	lf
6826	0.0059848138015569	0.900700047283194	0.0479640544766397	0.0454198144574975	0.0059848138015569	0.0267679002532979	False	lf
6827	0.166834207040421	0.0099131593639292	0.0646934124283163	2.00378791204837	0.166834207040421	2.3280608087212	False	lf
6828	0.102094112118523	0.0713069305577556	0.0566083192565217	1.1468682575715	0.102094112118523	1.34333497177361	False	lf
6829	0.184523761254552	0.0016525006947862	0.0586445544307274	2.78185834924519	0.184523761254552	2.59476275552349	False	lf
6830	0.0491568579682971	0.40912096840248	0.0595521990627671	0.388148261327528	0.0491568579682971	0.580085908166969	False	lf
6831	0.0575227076962977	0.233075746669168	0.0482381548751309	0.632502915821996	0.0575227076962977	0.695677817029735	False	lf
6832	0.0769966371766631	0.323021528313624	0.0779107039065592	0.490768532417369	0.0769966371766631	0.972900077011416	False	lf
6833	-0.0310328026248017	0.566890126184681	0.0541927478471891	0.246501107272308	0.0310328026248017	0.338242011917022	False	lf
6834	0.173633151632564	0.0103562831125615	0.0677275460456929	1.98479608564711	0.173633151632564	2.43101417308109	False	lf
6835	-0.0209921964525536	0.588107854033622	0.0387610240452296	0.230543020664811	0.0209921964525536	0.209952494605384	False	lf
6836	0.0702371747903357	0.173656666104011	0.0516241909910587	0.760308540907084	0.0702371747903357	0.875495423911513	False	lf
6837	0.164443901499861	0.0031552340676244	0.0557022455046551	2.50096841755866	0.164443901499861	2.29176010599921	False	lf
6838	0.0341309178621894	0.396514074173882	0.0402552104889763	0.401741392892216	0.0341309178621894	0.378683680717728	False	lf
6839	-0.0063830715119706	0.873085289593328	0.0399589398753129	0.058943329043028	0.0063830715119706	0.031487720831957	False	lf
6840	0.0213922839150275	0.558152697746478	0.0365313143655397	0.25324697182115	0.0213922839150275	0.214980216919295	False	lf
6841	0.121519810439494	0.0584218786006678	0.0642106193937629	1.23342448206315	0.121519810439494	1.63681248572752	False	lf
6842	0.107148748964955	0.0975751393706145	0.0646750462289988	1.01066081972547	0.107148748964955	1.41926655292823	False	lf
6843	0.0388552189812574	0.331384546366223	0.0400021259066009	0.479667748132618	0.0388552189812574	0.441090145687136	False	lf
6844	0.102887078952058	0.162536088033508	0.0736700680630947	0.789050197185047	0.102887078952058	1.35522304998345	False	lf
6845	0.125927173402301	0.0450132252777604	0.062821269715414	1.34665986797353	0.125927173402301	1.703900989681	False	lf
6846	0.105839054590848	0.017196898097282	0.0444240730309044	1.7645498822042	0.105839054590848	1.3995581716723	False	lf
6847	0.0807685495969786	0.0521255432011375	0.0415883516708816	1.28294940620471	0.0807685495969786	1.02774215750262	False	lf
6848	0.0579810458978316	0.120411824384081	0.0373337272184422	0.9193308634718	0.0579810458978316	0.702076265729577	False	lf
6849	0.0433288891699486	0.225378221009824	0.0357395714756459	0.647088053472885	0.0433288891699486	0.500975428814299	False	lf
6850	0.0397240553864473	0.536151404100622	0.0642115718232634	0.270712552321383	0.0397240553864473	0.452661515893367	False	lf
6851	0.114517856342246	0.003883263759045	0.0396599723801404	2.41080311030188	0.114517856342246	1.53055093761665	False	lf
6852	0.0921218577061359	0.0094554643304383	0.0354979490932637	2.02431713935245	0.0921218577061359	1.19469391197122	False	lf
6853	0.0499137462115072	0.186617017963073	0.0377947407873249	0.72904875463853	0.0499137462115072	0.590447730660696	False	lf
6854	0.147320423413361	0.0006563211474771	0.0432379260211741	3.1828836020136	0.147320423413361	2.03065167014183	False	lf
6855	0.221919662190642	0.0002761649008424	0.0610224451043337	3.55883151887495	0.221919662190642	3.13999776449087	False	lf
6856	0.169072682004706	5.68006043118126e-05	0.0419980948381246	4.24564704372755	0.169072682004706	2.3620089225089	False	lf
6857	0.0351678504426585	0.341980453353821	0.037008683879916	0.465998716292328	0.0351678504426585	0.392305926035428	False	lf
6858	0.0436515567477927	0.219573647575225	0.0355566393933151	0.658419783527106	0.0436515567477927	0.505323496617459	False	lf
6859	0.110829425947047	0.021624432153514	0.0482517261160903	1.66505528806353	0.110829425947047	1.47477085523692	False	lf
6860	0.0437707134430466	0.27967100570387	0.0404887483665164	0.553352555850572	0.0437707134430466	0.506930141488219	False	lf
6861	0.0065726618343882	0.908691849284344	0.057308699726908	0.0415833674319196	0.0065726618343882	0.0337373967203544	False	lf
6862	0.0671443415667517	0.118988391275961	0.0430679203572107	0.924495407100901	0.0671443415667517	0.831327585081837	False	lf
6863	0.043724525094973	0.231648851084122	0.0365552305660832	0.635169849439083	0.043724525094973	0.506307301029631	False	lf
6864	0.113409710156685	0.0513060712162987	0.0581913275909548	1.28983124035161	0.113409710156685	1.51377685131866	False	lf
6865	-0.0042276183476935	0.948168893083916	0.0650338645015363	0.0231142968377838	0.0042276183476935	0.006039064127751	False	lf
6866	0.0032339151545455	0.942647096403192	0.0449509385171819	0.0256508658737916	0.0032339151545455	-0.0056133914926145	False	lf
6867	0.087845593890038	0.0393451570677963	0.042631929120297	1.40510871662564	0.087845593890038	1.1315000170606	False	lf
6868	0.0183409764504877	0.622412351114476	0.0372455293288462	0.205921797818431	0.0183409764504877	0.176818768883687	False	lf
6869	0.0471829447090765	0.219690342314935	0.038442881169314	0.658189034438258	0.0471829447090765	0.553156447630892	False	lf
6870	0.207554408666621	0.0007522678063897	0.0615927699180045	3.12362752359415	0.207554408666621	2.93436618832138	False	lf
6871	0.120262376594517	0.0211311675804313	0.0521602506153415	1.67507650580006	0.120262376594517	1.61769808438827	False	lf
6872	0.045940863377672	0.254109841257085	0.040284032217911	0.594978515111444	0.045940863377672	0.536281379342269	False	lf
6873	0.160202248366126	0.0025046542788866	0.0529983404135741	2.60125221196587	0.160202248366126	2.22723202153259	False	lf
6874	-0.0601306638649595	0.127815096908119	0.0394875658644626	0.893417846360224	0.0601306638649595	0.732172199723824	False	lf
6875	0.0263620095314693	0.548861350341441	0.0439757301378136	0.260537350243016	0.0263620095314693	0.27802298389831	False	lf
6876	0.083237038304449	0.0254565583388276	0.037252470816537	1.59420031220988	0.083237038304449	1.06381001151322	False	lf
6877	0.060903019538449	0.116740857430521	0.038826320973139	0.932777121236787	0.060903019538449	0.743020209947321	False	lf
6878	-0.0551750954394702	0.261318336180128	0.0491196010551625	0.582830115636402	0.0551750954394702	0.66300920133209	False	lf
6879	0.0430877637888545	0.417475594628884	0.0531417202001299	0.379368908031415	0.0430877637888545	0.497728666126955	False	lf
6880	0.0201567665324175	0.715052048766466	0.0552119893916761	0.145662344675348	0.0201567665324175	0.199477247878342	False	lf
6881	0.0947492672954631	0.0309101091956174	0.0439014168798957	1.50989946070925	0.0947492672954631	1.2336920253301	False	lf
6882	0.070431618856182	0.0698395344414296	0.0388491790229005	1.15589866435106	0.070431618856182	0.878280877272528	False	lf
6883	0.0712826790261037	0.060378862162395	0.0379563578544299	1.21911507550055	0.0712826790261037	0.890484319495203	False	lf
6884	0.0645155755901529	0.320693069834909	0.0649681012903245	0.493910425057458	0.0645155755901529	0.793996106356818	False	lf
6885	0.12565734260836	0.0166419577856115	0.0524769627146621	1.77879558396638	0.12565734260836	1.69978992153109	False	lf
6886	0.194595270887367	0.0012297981715086	0.0602112172403199	2.91016615700963	0.194595270887367	2.74455925486862	False	lf
6887	0.0646785767046057	0.119873897030171	0.0415858338406427	0.921275375783026	0.0646785767046057	0.796305181389909	False	lf
6888	0.0875649329437287	0.0239827171262908	0.0387900683032163	1.62010161497753	0.0875649329437287	1.12736506097853	False	lf
6889	0.0813686239991597	0.0512498211732905	0.0417407278493203	1.2903076456593	0.0813686239991597	1.03649744855265	False	lf
6890	0.0524297464296648	0.370891772024051	0.058593541720155	0.430752801085485	0.0524297464296648	0.625031971616382	False	lf
6891	0.181489489377843	0.0001217889217125	0.0472321751028835	3.91439221464184	0.181489489377843	2.54930564993631	False	lf
6892	0.134043644882304	0.0196479156723193	0.0574553765484095	1.70668351450091	0.134043644882304	1.82773592594851	False	lf
6893	0.128500203684973	0.0455840421642837	0.0642750165499866	1.34118716639112	0.128500203684973	1.743124240868	False	lf
6894	0.0172212864135147	0.687198685700165	0.0427688499517189	0.16291767978466	0.0172212864135147	0.162921990840467	False	lf
6895	0.0908764210613539	0.0130132391828453	0.0365934497739118	1.88561458782429	0.0908764210613539	1.17625263628332	False	lf
6896	-0.0144937349874052	0.681983455278951	0.0353714481703955	0.166226161074037	0.0144937349874052	0.129313876114777	False	lf
6897	0.0996262457008958	0.104760103588073	0.0614142047004249	0.979804080810892	0.0996262457008958	1.30639785518573	False	lf
6898	0.0845717746089158	0.0791320085214407	0.0481686056179281	1.10164781090957	0.0845717746089158	1.08336822093166	False	lf
6899	0.0550478531281665	0.392826068177873	0.064420862879727	0.405799699881645	0.0550478531281665	0.661243581145703	False	lf
6900	0.0477450951958999	0.345002190504216	0.0505598774289975	0.462178147474918	0.0477450951958999	0.560811817118779	False	lf
6901	-0.0081065495287148	0.903890607426501	0.067136075841441	0.0438841264557856	0.0081065495287148	0.0520047541523094	False	lf
6902	0.061581373273956	0.0874362273116788	0.0360318954472796	1.05830858954266	0.061581373273956	0.7525627853012	False	lf
6903	0.0777117783365603	0.0454047321543486	0.0388386936298689	1.34289888191334	0.0777117783365603	0.98327207282471	False	lf
6904	0.142885194040971	0.0006285512540769	0.0417916961075887	3.20165930277482	0.142885194040971	1.96285870246719	False	lf
6905	0.157345840878867	0.0110309757168931	0.0619053582608806	1.95738607144728	0.157345840878867	2.18370903046055	False	lf
6906	0.0175036777097621	0.633082888519152	0.0366651964478921	0.198539424785494	0.0175036777097621	0.166421366077105	False	lf
6907	0.0116233392903799	0.754563592359492	0.0371795023490139	0.122304153307857	0.0116233392903799	0.0943263760687825	False	lf
6908	0.0113894676645191	0.858192050958785	0.0637436614620473	0.0664155124562533	0.0113894676645191	0.0914931569083784	False	lf
6909	0.102725305339518	0.0496790603233734	0.0523383159579083	1.30382662740944	0.102725305339518	1.35279700338216	False	lf
6910	0.0220587354097146	0.62513760345278	0.0451484742877515	0.204024376507754	0.0220587354097146	0.223371133016003	False	lf
6911	0.090325133219186	0.0941227960148597	0.0539563863808668	1.02630518013829	0.090325133219186	1.16809908192298	False	lf
6912	0.0466464810974477	0.207011704528348	0.0369674677279794	0.684005098657244	0.0466464810974477	0.545861272201824	False	lf
6913	0.07873187526252	0.0271774568307233	0.0356420634470903	1.56579118542761	0.07873187526252	0.998088139892878	False	lf
6914	0.0768640219278693	0.0306845095379924	0.0355664205493307	1.51308081409899	0.0768640219278693	0.970978059194269	False	lf
6915	0.0197817956080896	0.625803963351427	0.0405662874256129	0.203561690700526	0.0197817956080896	0.194785841711755	False	lf
6916	0.0598543444681709	0.126602435513013	0.0391809731906399	0.897557939502802	0.0598543444681709	0.728295600705819	False	lf
6917	0.0636708662510272	0.11790673544925	0.0407201551341909	0.928461385024585	0.0636708662510272	0.782042258833503	False	lf
6918	0.0964517465794437	0.0404591595161495	0.0470719003636991	1.39298314334697	0.0964517465794437	1.25902704155072	False	lf
6919	0.0008393705026283	0.985380261745307	0.0458067905096319	0.0063961413719993	0.0008393705026283	-0.0334827534480475	False	lf
6920	0.0460683505046686	0.487916980460963	0.0664167307647816	0.311654067331122	0.0460683505046686	0.538010909053649	False	lf
6921	0.0594774127900776	0.0995168916924321	0.0361081857864941	1.00210319718206	0.0594774127900776	0.723011235406848	False	lf
6922	0.0385642772104067	0.452272141008797	0.0513073626983231	0.34460016303626	0.0385642772104067	0.437221771265971	False	lf
6923	-0.0170682750430011	0.630221935941728	0.0354544268586895	0.200506484544041	0.0170682750430011	0.161027427204959	False	lf
6924	0.0543155227035209	0.244697593419735	0.0466898883147456	0.611370301876935	0.0543155227035209	0.651091935466733	False	lf
6925	0.0636947818838479	0.260129124910883	0.0565629824312572	0.584811020045742	0.0636947818838479	0.782380414203928	False	lf
6926	0.0966764313903734	0.134379032180672	0.0645777559301442	0.871668491093487	0.0966764313903734	1.26237435517577	False	lf
6927	-0.0086194623291163	0.872299876999109	0.053624347511088	0.059334188762979	0.0086194623291163	0.0581393011263739	False	lf
6928	0.0823029602228038	0.0904453781747444	0.0486121579886977	1.04361362100416	0.0823029602228038	1.0501459054078	False	lf
6929	0.068323379934201	0.0871038766872961	0.0399347188111148	1.05996251564177	0.068323379934201	0.84813423708231	False	lf
6930	0.134466121302567	0.0471645032926843	0.0677472629199309	1.32638473492148	0.134466121302567	1.834189041266	False	lf
6931	0.0552092168151189	0.156497222403326	0.0389633887075469	0.805493366140622	0.0552092168151189	0.663482760072904	False	lf
6932	0.127099875128135	0.0047969474558234	0.0450650899133978	2.31903503862623	0.127099875128135	1.72177301660193	False	lf
6933	0.0214459133989921	0.614588202267902	0.0425907132487913	0.211415780785021	0.0214459133989921	0.215654700668434	False	lf
6934	0.0532636322267075	0.202174333900732	0.0417629100792279	0.694273979075331	0.0532636322267075	0.636541160430071	False	lf
6935	0.0728133551686333	0.13821026611873	0.0491156171453583	0.85945969680897	0.0728133551686333	0.912480700857961	False	lf
6936	0.0911631176923739	0.206151856265889	0.0721102931850485	0.685812750300397	0.0911631176923739	1.18049517903383	False	lf
6937	0.200681703191856	0.0107476721592389	0.0786740991117098	1.96868558950394	0.200681703191856	2.83415812676417	False	lf
6938	0.137451671509831	0.0165017466946377	0.0573282593925956	1.78247008368344	0.137451671509831	1.87980515174313	False	lf
6939	0.0512906897272575	0.276356283817202	0.0471187424194487	0.558530655937971	0.0512906897272575	0.609348331914658	False	lf
6940	0.0459257384516399	0.269913587023011	0.0416272436048095	0.568775253195989	0.0459257384516399	0.536076228438176	False	lf
6941	0.0435542337036625	0.253714517311641	0.0381594918432481	0.595654682135947	0.0435542337036625	0.504011630170161	False	lf
6942	0.0364756106779115	0.309727250090412	0.0359084541778435	0.509020583331383	0.0364756106779115	0.409546882204505	False	lf
6943	0.048027258399947	0.196486554216584	0.0371835525422684	0.70666716350401	0.048027258399947	0.56465849727081	False	lf
6944	0.074123592193892	0.167026566696489	0.0536419509181577	0.777214445905956	0.074123592193892	0.931357301441893	False	lf
6945	0.0546927460344618	0.237423610339542	0.0462928604695261	0.62447609527898	0.0546927460344618	0.656318871557307	False	lf
6946	0.0173926619968687	0.698708932851673	0.0449348643858862	0.155703704343496	0.0173926619968687	0.165045225871714	False	lf
6947	0.123269060958718	0.0007095536156156	0.0364070077356732	3.14901478260785	0.123269060958718	1.66342322165489	False	lf
6948	0.0458923136852672	0.271913844021073	0.0417709476827631	0.565568680500393	0.0458923136852672	0.535622891836466	False	lf
6949	-0.0345219953229283	0.426260591188832	0.0433907725513965	0.370324817060507	0.0345219953229283	0.383816247366493	False	lf
6950	0.0464134253079333	0.276616591172072	0.0426613063923174	0.558121774919451	0.0464134253079333	0.542695206824368	False	lf
6951	0.084803138174674	0.236591933247987	0.071651610045867	0.626000067001453	0.084803138174674	1.0867623507856	False	lf
6952	0.0413520928898491	0.255198647321091	0.0363434933029432	0.593121631920087	0.0413520928898491	0.474421200020903	False	lf
6953	0.0620484855277122	0.208128014529263	0.0492945310141113	0.681669458776305	0.0620484855277122	0.759141786643034	False	lf
6954	0.0726029203653936	0.125139159844986	0.047342885753158	0.902606765100156	0.0726029203653936	0.909453065505708	False	lf
6955	0.0444767261287457	0.233448154772959	0.0373276127913203	0.631809554481468	0.0444767261287457	0.516460255578406	False	lf
6956	0.0950051931481125	0.199365074438687	0.0740283330704109	0.700350920783999	0.0950051931481125	1.23749729987522	False	lf
6957	0.0036935968530198	0.935002782847981	0.0452911767916955	0.0291870965352645	0.0036935968530198	-0.0002293325423552	False	lf
6958	0.0862467183721256	0.0155668105255645	0.0356551026975152	1.80780036065225	0.0862467183721256	1.10796544149016	False	lf
6959	0.0803653394949553	0.0870345158768766	0.0469628770618243	1.06030848206968	0.0803653394949553	1.02186379546626	False	lf
6960	0.0585109808976473	0.110193709191174	0.0366306489382725	0.957843198057221	0.0585109808976473	0.70948239719169	False	lf
6961	0.0446674711495755	0.221064125962879	0.0365018762891811	0.655481728522329	0.0446674711495755	0.519038134665683	False	lf
6962	0.0232748341179308	0.62912887016542	0.0481927184370649	0.201260384969426	0.0232748341179308	0.23873328447924	False	lf
6963	0.0420114385223025	0.254477078791485	0.0368669441427335	0.594351329251292	0.0420114385223025	0.483262053124284	False	lf
6964	-0.0092377250249491	0.810937426437207	0.0386165292021088	0.0910126555317041	0.0092377250249491	0.0655511752226148	False	lf
6965	0.0641251099001963	0.118529765278422	0.0410801774747677	0.926172575620717	0.0641251099001963	0.788467885996369	False	lf
6966	0.0415191377610391	0.554059551768541	0.0701706636973573	0.256443553656943	0.0415191377610391	0.47665949105158	False	lf
6967	-0.0564242778923765	0.472550742537303	0.078548694367062	0.325551550073813	0.0564242778923765	0.680370565360625	False	lf
6968	0.119947462186395	0.043717133679947	0.0594743586060994	1.35934832036804	0.119947462186395	1.6129130335614	False	lf
6969	0.0396215506361297	0.286295134827114	0.0371585231490689	0.543186032124021	0.0396215506361297	0.451294835069174	False	lf
6970	0.150271523858172	0.0242845669459786	0.066710343728222	1.61466963666897	0.150271523858172	2.07574168058925	False	lf
6971	0.0350463490482475	0.565377972393303	0.0609637597088498	0.247661115999302	0.0350463490482475	0.390707538540882	False	lf
6972	0.0583012605246364	0.217105225596584	0.0472357183767819	0.663329723204038	0.0583012605246364	0.706550394079735	False	lf
6973	0.052909173712362	0.236193409010061	0.0446658622229081	0.62673222556458	0.052909173712362	0.631646150551661	False	lf
6974	0.0404285470597365	0.474606284210144	0.0565430693530404	0.323666515634651	0.0404285470597365	0.462065187748095	False	lf
6975	0.0429382989711763	0.28431534873723	0.0401039322683909	0.546199694330129	0.0429382989711763	0.495717189721488	False	lf
6976	0.175982295898444	0.0046388713897671	0.0621604710434783	2.333587667897	0.175982295898444	2.46646780341854	False	lf
6977	0.175528957129282	0.015151019199432	0.0722713464203612	1.81955815146523	0.175528957129282	2.45963114470297	False	lf
6978	0.0416152121616246	0.33342119952184	0.0430244458833567	0.477006790402872	0.0416152121616246	0.477947296923546	False	lf
6979	0.080142600121147	0.167643586409415	0.0580821306569847	0.775613056850612	0.080142600121147	1.01861809904602	False	lf
6980	0.0369737857394647	0.343412823526996	0.0390247913966599	0.464183491693941	0.0369737857394647	0.416132301460468	False	lf
6981	0.0500180086242134	0.276227221796026	0.0459372335933775	0.55873352455084	0.0500180086242134	0.591876627380001	False	lf
6982	0.055772204025736	0.135340188274216	0.0373465245177689	0.868573223697116	0.055772204025736	0.671301680563878	False	lf
6983	0.0664183532765634	0.103016858376503	0.0407374441348032	0.987091698588164	0.0664183532765634	0.820998187415189	False	lf
6984	0.0502789192925827	0.345790032171626	0.0533301127211537	0.461187529961035	0.0502789192925827	0.595453987794054	False	lf
6985	0.142205675505703	0.0083626893930768	0.053925745032039	2.07765403347682	0.142205675505703	1.95247106594599	False	lf
6986	0.0722631521520281	0.162749168794308	0.0517687052315628	0.788481220817942	0.0722631521520281	0.904567060325234	False	lf
6987	0.0574907715454113	0.161075283430966	0.0410219315443725	0.792971095788562	0.0574907715454113	0.695232230721684	False	lf
6988	0.0919931877004503	0.016368424872536	0.0383209885707684	1.78599311057454	0.0919931877004503	1.19278733548145	False	lf
6989	0.12234657638727	0.012435090102702	0.0489474272032242	1.90535106355331	0.12234657638727	1.64938695984266	False	lf
6990	0.121979976983162	0.0077522880491592	0.0458111120649779	2.11057009872351	0.121979976983162	1.64381062619379	False	lf
6991	-0.0814919125629833	0.313120774905867	0.0807894223409934	0.504288116900287	0.0814919125629833	1.03829728134854	False	lf
6992	0.0611696539564692	0.143534206144691	0.0418180896206355	0.84304458834039	0.0611696539564692	0.746769374278883	False	lf
6993	0.0544253897012072	0.160616047831618	0.0387920789640904	0.794211064682922	0.0544253897012072	0.652613812139056	False	lf
6994	0.0204407353969218	0.671191336053922	0.048150962654075	0.173153658151135	0.0204407353969218	0.203034328613752	False	lf
6995	0.0214728003330861	0.65639012290101	0.0482640446457829	0.182837962661391	0.0214728003330861	0.215992898972354	False	lf
6996	0.0604738605860448	0.249670675215152	0.0525334482920778	0.602632464217076	0.0604738605860448	0.736990286290865	False	lf
6997	0.0805873198431994	0.140326557476701	0.0546511790850335	0.852860128871103	0.0805873198431994	1.02509956548893	False	lf
6998	0.0744309801603817	0.135191153815769	0.0498219151075053	0.869051725366939	0.0744309801603817	0.935792160447799	False	lf
6999	0.0752772292902417	0.242859417361072	0.064456885547367	0.614645051224713	0.0752772292902417	0.94801372631387	False	lf
7000	0.0362531494284177	0.344239673914671	0.0383298034126017	0.463139078316176	0.0362531494284177	0.406609289260039	False	lf
7001	0.029683630363931	0.574323463693401	0.0528464755071988	0.240843440475913	0.029683630363931	0.320753491264957	False	lf
7002	0.0703974269664172	0.124079637288983	0.0457758350766999	0.906299484727201	0.0703974269664172	0.877790997952489	False	lf
7003	0.087359329364127	0.0231931823859763	0.0384802615863061	1.63463965680209	0.087359329364127	1.12433693390816	False	lf
7004	-0.0309936065104536	0.455810237140213	0.041559559706741	0.341215925132873	0.0309936065104536	0.337732872691322	False	lf
7005	0.105627472773094	0.0683005377335378	0.0579409661302625	1.16557587708291	0.105627472773094	1.39637642928049	False	lf
7006	0.0141887352683716	0.695278383366299	0.036223286732031	0.15784127288775	0.0141887352683716	0.125577523644283	False	lf
7007	0.0942244398332545	0.0175819699255799	0.0396850437317401	1.75493246715305	0.0942244398332545	1.22589216611768	False	lf
7008	0.0622978510314179	0.31376690205026	0.0618433400848548	0.503392870229796	0.0622978510314179	0.762656613663526	False	lf
7009	-0.0760352953184609	0.0966325333718442	0.0457657141519486	1.01487663460749	0.0760352953184609	0.958976869824537	False	lf
7010	0.0680090590334027	0.272545028264443	0.0619830390357435	0.564561735914809	0.0680090590334027	0.843649983520533	False	lf
7011	0.0992601227068621	0.0223013912473779	0.0434361702146757	1.65166804313066	0.0992601227068621	1.30092609196911	False	lf
7012	0.237147900044426	0.0009041920316555	0.0714568521076695	3.04373932457807	0.237147900044426	3.35132225851504	False	lf
7013	0.160795486149861	0.0015245890351391	0.0507247370624148	2.81684720800538	0.160795486149861	2.23626470485733	False	lf
7014	0.117190547455015	0.0069622398294533	0.0434256995605438	2.15725102057856	0.117190547455015	1.57105883709104	False	lf
7015	-0.008643355998924	0.829022900276002	0.0400238933210535	0.0814334726751335	0.008643355998924	0.0584253926504803	False	lf
7016	0.128144413090964	0.0149239567002101	0.0526429239318279	1.82611601967457	0.128144413090964	1.73769839981435	False	lf
7017	0.171693342924814	0.0003984089013436	0.0484853918791387	3.39967096703232	0.171693342924814	2.40168995980212	False	lf
7018	0.125262771978631	0.0139556985317802	0.0509529313980773	1.85524842066549	0.125262771978631	1.69377916590062	False	lf
7019	0.102882769687192	0.0188249421110793	0.0437989215024361	1.72526635063204	0.102882769687192	1.3551584208921	False	lf
7020	0.065800870762393	0.325644085885911	0.066943901608146	0.487256804762852	0.065800870762393	0.812224280858311	False	lf
7021	0.106174090004938	0.0091900905191247	0.0407593626310126	2.03668021094656	0.106174090004938	1.40459763295358	False	lf
7022	0.117816084813821	0.0425308971703453	0.0580864770105412	1.37129545594056	0.117816084813821	1.58054950996499	False	lf
7023	0.143701984638802	0.0059050482628782	0.0521981749201128	2.22877654847959	0.143701984638802	1.97534466273562	False	lf
7024	-0.0248823209909462	0.56999577020932	0.0438024513602024	0.244128367102189	0.0248823209909462	0.259139585657715	False	lf
7025	0.0693452700409529	0.171564687930496	0.0507208922558769	0.765572095362959	0.0693452700409529	0.86273168328501	False	lf
7026	0.0796138420385219	0.232308828243072	0.0666541154265208	0.633934285746906	0.0796138420385219	1.01091777087838	False	lf
7027	0.0257267344060056	0.724963040178213	0.0731218752884191	0.139684133919781	0.0257267344060056	0.269904172908571	False	lf
7028	0.14688828526291	0.000408347995341	0.0415569168914092	3.38896957210552	0.14688828526291	2.02404744910376	False	lf
7029	0.0560061061947141	0.381619508790534	0.0640131098069177	0.418369431809896	0.0560061061947141	0.674553171498211	False	lf
7030	0.171775908780124	0.0002792083456299	0.0472708721643354	3.55407160464889	0.171775908780124	2.40293896423422	False	lf
7031	0.0064914956857046	0.929648073557086	0.0735266761434681	0.0316814263255824	0.0064914956857046	0.0327740589501585	False	lf
7032	0.134096725693273	0.0106201865754812	0.0524849885780622	1.9738678535003	0.134096725693273	1.82854667895265	False	lf
7033	0.105491029979679	0.0045282062384871	0.0371602950898512	2.34407380129921	0.105491029979679	1.39432494174185	False	lf
7034	0.0532587802575504	0.273628529548839	0.048649501195408	0.562838623400446	0.0532587802575504	0.636474127553261	False	lf
7035	0.0720796015148615	0.0788289168221327	0.0410120678484578	1.10331444097996	0.0720796015148615	0.90192877396525	False	lf
7036	0.0437526184897204	0.251052103926922	0.0381187556385598	0.600236134695834	0.0437526184897204	0.506686125445393	False	lf
7037	0.026101612390783	0.612608292076143	0.0515481699185864	0.212817129014036	0.026101612390783	0.274693007722073	False	lf
7038	0.138923768477509	0.0178140829327271	0.0586309833129582	1.74923653017559	0.138923768477509	1.90230388633282	False	lf
7039	0.0763803974145444	0.0473028916347922	0.0385063724402148	1.32511230994615	0.0763803974145444	0.963972420796527	False	lf
7040	0.0421968776962528	0.264496567624117	0.037816714140572	0.577579959438164	0.0421968776962528	0.48575143567944	False	lf
7041	0.0352099760163855	0.594996304225121	0.0662327495214677	0.225485731850646	0.0352099760163855	0.392860237560782	False	lf
7042	0.0585324889417762	0.40472683639223	0.0702494632777814	0.392837997707153	0.0585324889417762	0.709783168473167	False	lf
7043	0.0636830457815939	0.0868549267093656	0.0371931190044123	1.06120554184548	0.0636830457815939	0.782214469365225	False	lf
7044	-0.0130100916346071	0.750209335350757	0.0408655444257803	0.124817535938302	0.0130100916346071	0.111180338517894	False	lf
7045	0.0945025428086548	0.0411391874337426	0.0462765834246344	1.38574429058312	0.0945025428086548	1.23002465685435	False	lf
7046	0.0705295725746579	0.110017963544041	0.0441330487091465	0.958536398195297	0.0705295725746579	0.879684467344097	False	lf
7047	0.0656493034788336	0.13640299683076	0.0440800380369642	0.865176087943726	0.0656493034788336	0.810072287266736	False	lf
7048	0.0747918954820668	0.0934232459821737	0.0445824073741006	1.02954504726386	0.0747918954820668	0.941002323439444	False	lf
7049	0.0512721803456216	0.180694002257922	0.0383022307922485	0.743056262654995	0.0512721803456216	0.609093836732313	False	lf
7050	0.135083123503526	0.0817448375570109	0.0776049606853037	1.08753966486091	0.135083123503526	1.84361437422898	False	lf
7051	0.0368640158016904	0.362741899861946	0.0405031037738866	0.44040227671114	0.0368640158016904	0.414680409264407	False	lf
7052	0.0970670478353066	0.0180273513936792	0.041042179716121	1.74406807580704	0.0970670478353066	1.26819572051241	False	lf
7053	0.124324427788829	0.0042362902489465	0.0434699433016896	2.37301429190793	0.124324427788829	1.67948875746679	False	lf
7054	0.0029476451156001	0.952567915249632	0.0495549455979764	0.0211040506479686	0.0029476451156001	-0.0089608519129539	False	lf
7055	0.0086609489361442	0.900593937977062	0.0693369090175267	0.0454709806597521	0.0086609489361442	0.0586360602537539	False	lf
7056	0.0291223237861321	0.475994565867186	0.0408585534586139	0.322398005320193	0.0291223237861321	0.313499935920199	False	lf
7057	0.0395358940452202	0.459323408275198	0.0534296698951333	0.337881421279877	0.0395358940452202	0.450153094995377	False	lf
7058	0.0795886366571745	0.163776471119565	0.0571559512777846	0.785748490835178	0.0795886366571745	1.01055086564517	False	lf
7059	0.109837720983052	0.020588649326633	0.0474370029900403	1.68637214338832	0.109837720983052	1.45979967099732	False	lf
7060	0.158251792575611	0.0025727632824615	0.0524942582161005	2.58960017097974	0.158251792575611	2.19751829028186	False	lf
7061	2.1549398537024702e-14	0.999999999999536	0.0370419325272529	2.01592656883011e-13	2.1549398537024702e-14	-0.043181034825779	False	lf
7062	0.0513479134305507	0.196132997109042	0.0397230588637983	0.707449335160156	0.0513479134305507	0.610135203681803	False	lf
7063	0.0369169875522502	0.523274396053733	0.0578358619391134	0.281270514877415	0.0369169875522502	0.415380991065461	False	lf
7064	0.0843835440898189	0.252607031024529	0.0737592574953112	0.597554565527882	0.0843835440898189	1.08060770324001	False	lf
7065	0.0752861269145488	0.0511874175790941	0.0386101469832111	1.29083678018681	0.0752861269145488	0.948142321140013	False	lf
7066	0.0386459996613581	0.411398936270352	0.0470469761833055	0.385736835569135	0.0386459996613581	0.438308028181106	False	lf
7067	0.129595868598558	0.0139407486306455	0.0527072470514416	1.85571390361044	0.129595868598558	1.75983725618516	False	lf
7068	0.0934590645887433	0.0320773668028149	0.043602264483082	1.49380128970033	0.0934590645887433	1.2145261667114	False	lf
7069	0.0668908232640382	0.268487600854997	0.0604497697447948	0.571075765847458	0.0668908232640382	0.82771883770472	False	lf
7070	0.111466474835577	0.0090531550234686	0.0427068017942011	2.04320004283943	0.111466474835577	1.48439409368986	False	lf
7071	0.0272053107418077	0.462458134318833	0.0370238403481766	0.334927577210968	0.0272053107418077	0.288827141340517	False	lf
7072	0.0290691818960467	0.675802313604945	0.0695105612199409	0.170180325754166	0.0290691818960467	0.312813886987044	False	lf
7073	0.0408198820740056	0.468968494137446	0.0563687199230396	0.32885633272598	0.0408198820740056	0.467296897819126	False	lf
7074	0.0783514673180738	0.0707951177073601	0.0433650242257046	1.14999669182809	0.0783514673180738	0.992560138311135	False	lf
7075	0.011669127139006	0.809027428987165	0.0482831992325735	0.0920367539676619	0.011669127139006	0.094881379535869	False	lf
7076	0.0341589484678638	0.514500767396643	0.0524034331470142	0.288613973135019	0.0341589484678638	0.379051355371762	False	lf
7077	0.0964730282176086	0.0227180290246243	0.0423472130083789	1.64362934993551	0.0964730282176086	1.25934405478129	False	lf
7078	0.0160408936076628	0.685634039111575	0.0396279799355191	0.163907629487192	0.0160408936076628	0.148334754761489	False	lf
7079	0.113624744300452	0.0293770957992263	0.0521599905586476	1.53199114049651	0.113624744300452	1.51703082308715	False	lf
7080	0.104347131501389	0.0110407323962761	0.0410588043512663	1.95700211636125	0.104347131501389	1.37713593955046	False	lf
7081	0.0161845311784394	0.672851976989356	0.0383304353013743	0.17208046719861	0.0161845311784394	0.150106348684463	False	lf
7082	0.0932291370778342	0.082971373752674	0.0537746734619142	1.08107171925823	0.0932291370778342	1.21111375615777	False	lf
7083	0.0567328977204342	0.108488333237136	0.0353470522746477	0.964616963042773	0.0567328977204342	0.684667501121471	False	lf
7084	0.0889968918826351	0.049097719666343	0.045227924980978	1.30893867812798	0.0889968918826351	1.14847856576786	False	lf
7085	0.0595486752502472	0.142148824196795	0.0405690298060535	0.847256728284168	0.0595486752502472	0.724009960253577	False	lf
7086	-0.0125633027577934	0.770204274054856	0.0430091450782628	0.11339407569863	0.0125633027577934	0.105740158753763	False	lf
7087	0.0563073184469747	0.133486814170661	0.0375258854369316	0.874561631795627	0.0563073184469747	0.678742922514451	False	lf
7088	0.184361089478103	4.09561554615517e-05	0.0449439929195376	4.38768081717374	0.184361089478103	2.59232928519003	False	lf
7089	0.0053627171543761	0.899042773443996	0.0422691692308567	0.0462196454983686	0.0053627171543761	0.019411368401182	False	lf
7090	-0.0046614751014518	0.919355148171157	0.0460410600301281	0.0365166876391276	0.0046614751014518	0.0111424634438958	False	lf
7091	0.132187186387702	0.0049386948206029	0.0470248771797241	2.30638780959934	0.132187186387702	1.79938637115872	False	lf
7092	0.101958282696106	0.0097588265708527	0.0394535736731682	2.01060240000145	0.101958282696106	1.34129956722501	False	lf
7093	0.122648807425714	0.0114968653273021	0.0485310689385102	1.93942055587512	0.122648807425714	1.65398493925658	False	lf
7094	0.0595050653979949	0.127705406479104	0.0390654902153288	0.893790716249987	0.0595050653979949	0.723398761006926	False	lf
7095	0.0605318905770926	0.111648454445777	0.0380505739304075	0.952147284507604	0.0605318905770926	0.737805314114576	False	lf
7096	0.119845563946312	0.0294487457404507	0.0550399993894118	1.53093319763753	0.119845563946312	1.61136488960607	False	lf
7097	0.0512326143931242	0.521097451109459	0.0798445326807467	0.283081051131463	0.0512326143931242	0.608549862503834	False	lf
7098	0.0730463950445683	0.0665855987269903	0.0398189969050604	1.17661969079529	0.0730463950445683	0.915834898637812	False	lf
7099	0.0944583872249738	0.118522902618279	0.06051131946192	0.926197721217759	0.0944583872249738	1.22936843203417	False	lf
7100	0.141866983893541	0.0120273368225215	0.0564905242934918	1.91983052655254	0.141866983893541	1.94729357351694	False	lf
7101	0.0023349257184008	0.954401629527407	0.0408344959487929	0.0202688278308443	0.0023349257184008	-0.0161113697417826	False	lf
7102	0.0701999061823343	0.112866422155763	0.0442778728229287	0.947435241790084	0.0701999061823343	0.874961658331692	False	lf
7103	0.090625877519463	0.0367328070537021	0.0433882069786346	1.43494588239928	0.090625877519463	1.17254637148569	False	lf
7104	0.108734965164102	0.0132138510090184	0.0438809615857005	1.87897059432851	0.108734965164102	1.44316595784201	False	lf
7105	0.058016233248979	0.225470381175816	0.0478638459896337	0.646910500955675	0.058016233248979	0.702567756693372	False	lf
7106	0.0926197644090375	0.102319645673678	0.0566928856394268	0.99004097246053	0.0926197644090375	1.20207457528398	False	lf
7107	0.0129764470269958	0.859834745654604	0.0734857518844113	0.0655850091594952	0.0129764470269958	0.1107703424337	False	lf
7108	0.0822885191773875	0.0414456927412621	0.0403564327026429	1.38252059698104	0.0822885191773875	1.04993480706846	False	lf
7109	0.0113791597711912	0.757073009936436	0.0367868637283035	0.120862236373687	0.0113791597711912	0.0913683437804587	False	lf
7110	0.0006262239205734	0.98737214996935	0.0395660018517191	0.0055191267470417	0.0006262239205734	-0.0359490058881347	False	lf
7111	0.0599485347713522	0.277111661799847	0.0551590397786746	0.55734519724645	0.0599485347713522	0.729616773590658	False	lf
7112	0.0765758045177969	0.238874619442632	0.0650157264194202	0.621829991822213	0.0765758045177969	0.966802342882828	False	lf
7113	0.0426382784492752	0.263624976259604	0.0381426264448665	0.579013446362266	0.0426382784492752	0.491682040745028	False	lf
7114	0.1065298464314	0.0817564422013326	0.061203491361781	1.0874780160101	0.1065298464314	1.40995041894552	False	lf
7115	0.040983051354198	0.397570610971387	0.0484451570918378	0.400585726801616	0.040983051354198	0.469479991094793	False	lf
7116	0.160286512972927	0.007041112204644	0.0594778643737163	2.15235873486517	0.160286512972927	2.22851518401748	False	lf
7117	-0.0060907616037494	0.875999594792829	0.0390327330072821	0.0574960947215072	0.0060907616037494	0.0280227245560699	False	lf
7118	0.107475994203211	0.0556246354786765	0.0561535856131419	1.25473282203561	0.107475994203211	1.42419449302631	False	lf
7119	-0.0141093785039082	0.72474325194954	0.0400690400726183	0.139815819649711	0.0141093785039082	0.124606099408055	False	lf
7120	0.0432576379247534	0.287995220684816	0.0407119277646292	0.540614719349916	0.0432576379247534	0.500015805742225	False	lf
7121	0.0234426663805494	0.501852117089774	0.0349068187797632	0.299424239416012	0.0234426663805494	0.24085853416011	False	lf
7122	-0.0211614620422394	0.76584872477702	0.071057092077436	0.115857006454473	0.0211614620422394	0.212078703515871	False	lf
7123	0.0534124337251312	0.209110005113314	0.0425252659877197	0.679625187356639	0.0534124337251312	0.6385973199296	False	lf
7124	0.14701578167816	0.0062114790449413	0.0537259128950353	2.20680497557624	0.14701578167816	2.02599596730776	False	lf
7125	-0.0105008986018425	0.818850424524341	0.0458506888300431	0.086795421482919	0.0105008986018425	0.0807528929344583	False	lf
7126	0.0910868514098256	0.173333557410719	0.0668983867106755	0.761117349649234	0.0910868514098256	1.17936643637724	False	lf
7127	0.048835397699262	0.32686974333317	0.0498097542448099	0.485625277986752	0.048835397699262	0.575691083141726	False	lf
7128	0.0692944517570876	0.142884858973009	0.0472956998608006	0.845013789493571	0.0692944517570876	0.862005085937755	False	lf
7129	0.140312884577986	0.0479022623196331	0.0709283389018508	1.31964397531755	0.140312884577986	1.923536961346	False	lf
7130	0.0447687163087383	0.274245284911693	0.0409468099497417	0.561860830496868	0.0447687163087383	0.520406976971991	False	lf
7131	-0.0084691667969168	0.913327364928705	0.0778111674326096	0.0393735299142364	0.0084691667969168	0.0563403820866556	False	lf
7132	0.110556532548058	0.0050273697525722	0.0394102325910899	2.29865917214284	0.110556532548058	1.47064998285688	False	lf
7133	0.179503028324383	0.0002930409048536	0.0495676386028308	3.53307175332401	0.179503028324383	2.51947318727741	False	lf
7134	0.0144171784221184	0.750572047488796	0.0453534172042405	0.124607613447341	0.0144171784221184	0.128375616991095	False	lf
7135	0.0981318247849693	0.022317212955465	0.0429474995211288	1.65136004242435	0.0981318247849693	1.28407705713207	False	lf
7136	0.139643581055065	0.0013963977870579	0.0437015138132851	2.85499084810571	0.139643581055065	1.91330620024053	False	lf
7137	0.0678414109726032	0.247494462588215	0.0586631733149898	0.606434513474999	0.0678414109726032	0.84125934767637	False	lf
7138	0.182048082831807	0.0122994193738629	0.0727193103874378	1.91011539007924	0.182048082831807	2.55768438118253	False	lf
7139	0.156349584084006	0.0004246719310457	0.0443638413502629	3.37194644302341	0.156349584084006	2.16851803022172	False	lf
7140	0.15048842439585	0.0397214741011342	0.073172205845421	1.40097464280231	0.15048842439585	2.07905482845718	False	lf
7141	0.0106708075908122	0.778603712464626	0.0379556155129007	0.108683529851022	0.0106708075908122	0.0828036334257962	False	lf
7142	0.0455823975690819	0.361427480751437	0.0499451888183466	0.441978829403826	0.0455823975690819	0.531421435320029	False	lf
7143	0.0263292998517984	0.500491149310352	0.0390806429911807	0.300603598183987	0.0263292998517984	0.27760453015655	False	lf
7144	0.0731083149520686	0.247213058818191	0.0631798995444525	0.606928591743071	0.0731083149520686	0.916726361167439	False	lf
7145	0.0096116037534421	0.901261694782277	0.0774706548420033	0.0451490868256824	0.0096116037534421	0.0700424705420887	False	lf
7146	0.122151733783543	0.0680595745251421	0.0669466834199106	1.16711077022641	0.122151733783543	1.64642308885388	False	lf
7147	-0.0909082819224032	0.0970309407746282	0.054783125680991	1.01308975784685	0.0909082819224032	1.17672403667532	False	lf
7148	0.137989754670035	0.0106428442851948	0.0540243942988633	1.97294229193853	0.137989754670035	1.888028526313	False	lf
7149	0.0202516210493681	0.662322939022529	0.0463733411097153	0.178930203252395	0.0202516210493681	0.200665018912398	False	lf
7150	0.0052820790739101	0.936527366439506	0.0663284125043938	0.0284795275038887	0.0052820790739101	0.0184592281360742	False	lf
7151	0.135400353612306	0.0002919595223166	0.0373793369831005	3.53467735558264	0.135400353612306	1.84846079190081	False	lf
7152	0.0755986284990804	0.252652021420808	0.0660866708788141	0.597477222704236	0.0755986284990804	0.952660063635254	False	lf
7153	0.112982089804861	0.0340785241301885	0.0533150327428534	1.46751922188639	0.112982089804861	1.50730742940419	False	lf
7154	0.0201505537273518	0.723495148808673	0.0569560153025912	0.140564376573537	0.0201505537273518	0.199399465161165	False	lf
7155	0.0867995082071046	0.0440295477813788	0.0431021465766742	1.35625577506876	0.0867995082071046	1.11609627085062	False	lf
7156	0.208868616309155	0.0025545185818408	0.0692349798486406	2.59269093386581	0.208868616309155	2.95340197619095	False	lf
7157	-0.0503475016233209	0.239669213080518	0.0428192740361738	0.620387750063028	0.0503475016233209	0.596394709594983	False	lf
7158	0.0362025355433264	0.42137216618262	0.0450256235642356	0.37533415518385	0.0362025355433264	0.405941206201779	False	lf
7159	0.0304677083854118	0.484465148623649	0.0435788978350863	0.314737459696477	0.0304677083854118	0.330907840926001	False	lf
7160	0.15264144374463	0.0015943457337716	0.0483510872304098	2.79741749599635	0.15264144374463	2.11193386442234	False	lf
7161	0.0427902839658473	0.290648714431232	0.0404942753551031	0.536631593631924	0.0427902839658473	0.493726035595577	False	lf
7162	0.0780173943050677	0.0395118614590919	0.0378943002125195	1.40327250961573	0.0780173943050677	0.987708295355136	False	lf
7163	0.205906468089693	0.0045411077882215	0.072555868790293	2.34283818951629	0.205906468089693	2.91043761070833	False	lf
7164	0.062419666292427	0.227590248247314	0.0517323108183145	0.642846350462873	0.062419666292427	0.764374280641374	False	lf
7165	0.0296473340497448	0.438422538382066	0.0382615487016695	0.358107127782446	0.0296473340497448	0.320284049126733	False	lf
7166	0.21425731748692	0.0021414200748265	0.0697932969128139	2.66929813033095	0.21425731748692	3.03100153426641	False	lf
7167	-0.014448705580733	0.829869273806549	0.0672441812047235	0.0809903150165676	0.014448705580733	0.128761972743154	False	lf
7168	0.0209176185793765	0.664069567893813	0.0481638265251842	0.177786421581091	0.0209176185793765	0.209016102522366	False	lf
7169	0.0744548069212729	0.305737988632687	0.0726951486533659	0.514650595855083	0.0744548069212729	0.936136021979423	False	lf
7170	0.0603464360308938	0.268307805199212	0.0545150729261149	0.571366693315229	0.0603464360308938	0.735200974461269	False	lf
7171	-0.006130453071429	0.907574390220446	0.052803845436264	0.0421177674619183	0.006130453071429	0.0284929681832415	False	lf
7172	0.0519307906672506	0.200625675579194	0.0405781889761284	0.697613487822033	0.0519307906672506	0.618156510839578	False	lf
7173	0.171611868053512	0.0012023827646955	0.0529941979744522	2.91995725768002	0.171611868053512	2.40045738658094	False	lf
7174	0.0338242118811626	0.396412159767743	0.0398848624135539	0.401853032191212	0.0338242118811626	0.374662708972048	False	lf
7175	0.112566833775137	0.137717492584552	0.0758360456316303	0.86101089307313	0.112566833775137	1.50102697203027	False	lf
7176	0.058505163519577	0.216300983255825	0.0473180409277205	0.664941506350976	0.058505163519577	0.709401048690503	False	lf
7177	0.123576098877895	0.0079992455671007	0.0465955363698013	2.09695097069496	0.123576098877895	1.66809637429017	False	lf
7178	0.0719976127111729	0.096257882186104	0.0432867186065175	1.016563697666	0.0719976127111729	0.900750581727881	False	lf
7179	0.0468087540117289	0.360371890269852	0.0511763099420671	0.443249092212395	0.0468087540117289	0.548066889148683	False	lf
7180	0.0592950395103412	0.118948751392121	0.038029111966693	0.924640112402316	0.0592950395103412	0.720456031861216	False	lf
7181	0.0253100804143431	0.516399071200191	0.0390042263220715	0.287014547530703	0.0253100804143431	0.264588801071353	False	lf
7182	0.0840635896236414	0.0230906057574123	0.0370009235581032	1.63656467368089	0.0840635896236414	1.07591711985078	False	lf
7183	0.156573344355974	0.0012289505272741	0.0484436076769977	2.91046559975334	0.156573344355974	2.17193040373108	False	lf
7184	0.0823545821886682	0.0195338002572687	0.0352668462931324	1.70921325746958	0.0823545821886682	1.0509005501615	False	lf
7185	0.0099242094060442	0.783503267140003	0.0361200077547141	0.105959188221662	0.0099242094060442	0.0738029877457766	False	lf
7186	0.0679623790081532	0.272689256388175	0.061959127369873	0.564331972374635	0.0679623790081532	0.842984255606432	False	lf
7187	0.0899805464600696	0.0581519713370997	0.0474944025418349	1.23543555821304	0.0899805464600696	1.16300561185949	False	lf
7188	-0.0145993540388855	0.711237582869904	0.0394369837789429	0.147985302654033	0.0145993540388855	0.130608773854078	False	lf
7189	0.210006634052218	0.0022651941687452	0.0687855864023221	2.64489456504173	0.210006634052218	2.9698514013841	False	lf
7190	-0.0318260599459173	0.484572652406869	0.0455329934191549	0.314641099575173	0.0318260599459173	0.34855964067199	False	lf
7191	0.090915205481148	0.0759028266930088	0.051220697307908	1.11974205026636	0.090915205481148	1.17682647740603	False	lf
7192	0.09707418567522	0.133583484147308	0.0647109740628743	0.874247233380518	0.09707418567522	1.26830211979246	False	lf
7193	-0.0012619415264095	0.987325548684591	0.0794386508845099	0.0055396247512052	0.0012619415264095	-0.0285862782109706	False	lf
7194	0.0399865509750324	0.32046132957757	0.0402477464508967	0.494224369778019	0.0399865509750324	0.456163151733403	False	lf
7195	0.158092269485815	0.0164327753183075	0.0658948682873369	1.78428908272202	0.158092269485815	2.1950870501248	False	lf
7196	0.060817674601029	0.307971570889023	0.0596551432818235	0.511489371732892	0.060817674601029	0.741820622056674	False	lf
7197	0.0725871709709734	0.0462804256738094	0.0364242262172139	1.33460265518839	0.0725871709709734	0.909226516742144	False	lf
7198	0.0764357235107724	0.193259981419701	0.0587517183358777	0.713858066550374	0.0764357235107724	0.964773569014325	False	lf
7199	-0.0715167084980264	0.144506455975006	0.0490104611920014	0.840112749919972	0.0715167084980264	0.893843446575896	False	lf
7200	0.0830722832789249	0.135791711683144	0.0556916506551831	0.867126737272941	0.0830722832789249	1.06139850527119	False	lf
7201	0.107261668073766	0.0244548557993968	0.04767382509652	1.61163489369778	0.107261668073766	1.42096682863667	False	lf
7202	0.0434447616855974	0.226132115706631	0.0358934123036145	0.645637753958541	0.0434447616855974	0.502536415926378	False	lf
7203	0.109695209370094	0.0136467158097416	0.0444752866445649	1.86497185245611	0.109695209370094	1.45764922333556	False	lf
7204	0.0318798211773082	0.414815560660167	0.0390948248619085	0.382144960619324	0.0318798211773082	0.349259829177618	False	lf
7205	0.0901926105008525	0.0140641701239654	0.0367290551306226	1.85188588889626	0.0901926105008525	1.16613994060775	False	lf
7206	0.0829803031785092	0.0330431949886302	0.0389294126643509	1.4809179668345	0.0829803031785092	1.06005245913479	False	lf
7207	0.138727068286043	0.0347505733983181	0.0657084062113267	1.45903802498262	0.138727068286043	1.89929743979771	False	lf
7208	0.0013575695431507	0.977229871281951	0.0475639264746211	0.010003266284517	0.0013575695431507	-0.0274769075625616	False	lf
7209	0.112259744022642	0.0074778319552423	0.0419697123078095	2.12622429870721	0.112259744022642	1.49638367778175	False	lf
7210	0.0555589691436974	0.172116463880286	0.0406895834313652	0.764177585045064	0.0555589691436974	0.668339016310999	False	lf
7211	0.145886768506529	0.0164848402718245	0.0608368368438309	1.78291525655245	0.145886768506529	2.00874046343296	False	lf
7212	0.0549216457711781	0.268361105977735	0.0496200134891089	0.571280426965204	0.0549216457711781	0.659492839402603	False	lf
7213	0.0283206051764063	0.531344681987349	0.0452438604096051	0.274623661740155	0.0283206051764063	0.30316256258075	False	lf
7214	0.135058936275018	0.0715309592534073	0.0749456460497288	1.14550595088639	0.135058936275018	1.84324486985705	False	lf
7215	0.0510007964999792	0.210590415979039	0.0407372955899933	0.67656139754811	0.0510007964999792	0.60536376680569	False	lf
7216	0.0558891390100782	0.133979178757286	0.0372944013505517	0.872962688600986	0.0558891390100782	0.672926983127312	False	lf
7217	0.0312790916474635	0.421505669823833	0.0389134513492917	0.375196579149221	0.0312790916474635	0.34144264035512	False	lf
7218	0.0421114980786813	0.337101779524106	0.0438703716804777	0.472238954879029	0.0421114980786813	0.484605119364541	False	lf
7219	-0.0143542965526992	0.80617594467636	0.0585024619995307	0.0935701648162845	0.0143542965526992	0.127605159480014	False	lf
7220	0.0032050964849938	0.93306917034112	0.0381631896398789	0.0300861599148529	0.0032050964849938	-0.0059505700852409	False	lf
7221	-0.0086675389273662	0.822660476120211	0.0386728861134626	0.0847793674260612	0.0086675389273662	0.0587149764160475	False	lf
7222	0.124673345067647	0.044093766448021	0.061927998739959	1.35562280256338	0.124673345067647	1.68480188250188	False	lf
7223	0.051874223234089	0.175671202365128	0.0383060536816401	0.755299426205122	0.051874223234089	0.617377554124637	False	lf
7224	0.0664001809174848	0.21723595301564	0.0538127660796096	0.663068296467456	0.0664001809174848	0.820739819846182	False	lf
7225	0.0645914599125174	0.112453544608382	0.0406936603235487	0.949026850769931	0.0645914599125174	0.795070989009493	False	lf
7226	0.251005269008992	0.0010753009585461	0.0767589474361608	2.96846996705707	0.251005269008992	3.53658533696523	False	lf
7227	0.0783482106057892	0.172484336845997	0.0574289010875893	0.763250336707833	0.0783482106057892	0.9925128272989	False	lf
7228	0.006215357113013	0.891354896538672	0.0455037557116539	0.049949345434891	0.006215357113013	0.0294991334959283	False	lf
7229	0.11430011526806	0.0525011853444474	0.0589479325885676	1.27983089120849	0.11430011526806	1.52725395906822	False	lf
7230	0.0665669943733033	0.100933200716659	0.0405810636753886	0.995965954513103	0.0665669943733033	0.823111857648538	False	lf
7231	0.139963392032687	0.0046718859767669	0.0494775264798013	2.3305077652675	0.139963392032687	1.9181946791608	False	lf
7232	0.0368365774177064	0.309065492453389	0.0362142404228699	0.509949481748966	0.0368365774177064	0.41431756400098	False	lf
7233	0.0038698025975567	0.945659826840109	0.0567769037967163	0.0242650601042902	0.0038698025975567	0.0018373711911598	False	lf
7234	0.0758398187146849	0.0577296408247316	0.0399631174695875	1.23860114453363	0.0758398187146849	0.956148531262297	False	lf
7235	0.0809303273093143	0.0980192335675828	0.0489142978548723	1.00868869764741	0.0809303273093143	1.03010174391334	False	lf
7236	0.0948721933293299	0.138095006907433	0.0639765020361727	0.859822023896035	0.0948721933293299	1.23551962689885	False	lf
7237	0.112449161813569	0.0251563863029926	0.0502231016997055	1.5993517448399	0.112449161813569	1.4992476110336	False	lf
7238	0.100343281615614	0.0550117146696279	0.0522952545809361	1.25954481823961	0.100343281615614	1.31712019884398	False	lf
7239	0.0489856312219627	0.263636714333194	0.0438218106236183	0.578994109548384	0.0489856312219627	0.577744546936138	False	lf
7240	0.0604247061103485	0.108570815364472	0.0376559997340446	0.964286900617737	0.0604247061103485	0.73629999447963	False	lf
7241	0.134155126975389	0.0004099168942696	0.0379653999821637	3.38730418234974	0.134155126975389	1.82943870650441	False	lf
7242	0.0094839318069321	0.79376582171456	0.0362780178611936	0.100307605051343	0.0094839318069321	0.068508011097771	False	lf
7243	0.0663661372538269	0.337141668024633	0.0691437641019244	0.472187568823284	0.0663661372538269	0.820255825227369	False	lf
7244	0.10994285728707	0.0347517413533934	0.0520750314696775	1.45902342873654	0.10994285728707	1.46138629606518	False	lf
7245	0.0915179379819346	0.029825286364518	0.0421275159972823	1.52541537780237	0.0915179379819346	1.18574797555978	False	lf
7246	0.0320611051212271	0.373830215161018	0.0360511896912644	0.427325599299146	0.0320611051212271	0.351621750427443	False	lf
7247	0.0378673851580639	0.488983299307591	0.0547274439320926	0.310705973478456	0.0378673851580639	0.427969117393606	False	lf
7248	0.0305196027591864	0.489602777996917	0.0441710854115353	0.310156126676815	0.0305196027591864	0.331580809855753	False	lf
7249	0.0684211983058381	0.193188614911503	0.0525829885183742	0.714018471226957	0.0684211983058381	0.849530314646723	False	lf
7250	0.103914419503085	0.0688183337236752	0.0571080550359071	1.16229584702131	0.103914419503085	1.37063848920343	False	lf
7251	0.0020946080049135	0.97690568132619	0.0723564101763939	0.0101473646915891	0.0020946080049135	-0.0189105977752843	False	lf
7252	0.0548910809683465	0.379531674478376	0.0624642797039539	0.42075197345192	0.0548910809683465	0.65906892366984	False	lf
7253	0.0953502770437659	0.104674460356734	0.0587638020062922	0.980159269411621	0.0953502770437659	1.24263005391544	False	lf
7254	0.148617715573528	0.0416914233691088	0.0729739012645617	1.37995327755786	0.148617715573528	2.05047558093579	False	lf
7255	0.0332386617223166	0.351892490951161	0.0357049930529926	0.453590000494361	0.0332386617223166	0.366996551569844	False	lf
7256	0.067619367271335	0.33615408523046	0.0703056020063524	0.473461606461124	0.067619367271335	0.83809423311799	False	lf
7257	0.084461780591074	0.153059554559498	0.0591134757854622	0.815139554907218	0.084461780591074	1.08175499791413	False	lf
7258	0.129626833191638	0.0047948623007431	0.0459587860879545	2.31922386041952	0.129626833191638	1.76030966779085	False	lf
7259	0.130642515378504	0.0233108298846304	0.0575948607616972	1.63244226496505	0.130642515378504	1.77580788144135	False	lf
7260	0.0694326334280009	0.0853126168210988	0.0403523361715205	1.06898673658642	0.0694326334280009	0.863980964006308	False	lf
7261	0.0611272054536491	0.101725770452128	0.0373513959182388	0.992569012196321	0.0611272054536491	0.746172359735658	False	lf
7262	0.126005008046784	0.0928085027939228	0.0749688280756443	1.03241223340054	0.126005008046784	1.70508693986736	False	lf
7263	0.0167884258389025	0.653304192840487	0.0373759942782949	0.184884554543015	0.0167884258389025	0.15756518886441	False	lf
7264	-0.0092987573891251	0.816435146127026	0.0400579824901587	0.0880783079240178	0.0092987573891251	0.0662838687979141	False	lf
7265	0.0722599288250793	0.169171638543384	0.0525576306707539	0.771672444231596	0.0722599288250793	0.904520721906532	False	lf
7266	0.112614380579666	0.120640981071483	0.0725566614919448	0.918505139708727	0.112614380579666	1.50174598816719	False	lf
7267	0.0522852337397132	0.28240890828224	0.0486408809333027	0.549121608056492	0.0522852337397132	0.623039774745948	False	lf
7268	0.0410765536356013	0.356788053896726	0.0445756214125658	0.447589695253276	0.0410765536356013	0.470731438396647	False	lf
7269	0.120671797098674	0.0008858166491625	0.0362978804187161	3.05265616129278	0.120671797098674	1.62392034692828	False	lf
7270	0.049079177791196	0.238440518756517	0.0416315559693276	0.622619941980759	0.049079177791196	0.57902358081233	False	lf
7271	0.0604071047527468	0.130829941041575	0.0399825380346361	0.883292854321382	0.0604071047527468	0.73605283089387	False	lf
7272	0.100880531547014	0.0121948661151987	0.0402482953344305	1.9138229633494	0.100880531547014	1.32515933067462	False	lf
7273	0.0746130535404178	0.0541515505839763	0.0387475015469578	1.26638910320444	0.0746130535404178	0.938420157709473	False	lf
7274	0.103406710689358	0.102284307097807	0.0632890959960389	0.990190992520687	0.103406710689358	1.36301831757945	False	lf
7275	0.0850553341044254	0.0766577448907216	0.0480425499225475	1.11544396092202	0.0850553341044254	1.09046339418328	False	lf
7276	0.128221852392688	0.0479866423850595	0.0648408165651272	1.31887963649505	0.128221852392688	1.73887930036915	False	lf
7277	0.104448415603398	0.0496065340840448	0.0531993177476072	1.30446111524877	0.104448415603398	1.37865716797048	False	lf
7278	-0.0390067908749847	0.6020413435169	0.0748020015116784	0.220373683750939	0.0390067908749847	0.443106738713323	False	lf
7279	0.116780861585372	0.0243961058992785	0.0518833928773464	1.61267949011297	0.116780861585372	1.56484504371518	False	lf
7280	0.0804350721956606	0.0302622950064553	0.0371243319261243	1.51909813940455	0.0804350721956606	1.0228801555061	False	lf
7281	-0.0107697074625723	0.76644741514818	0.0362585880057144	0.115517636105597	0.0107697074625723	0.0839979679430123	False	lf
7282	0.121949777248439	0.0373822764614725	0.0585856375846337	1.42733425500234	0.121949777248439	1.64335130389498	False	lf
7283	0.0083098812287392	0.844932231536224	0.0424865448105417	0.0731781225889123	0.0083098812287392	0.054435082334955	False	lf
7284	-0.0784327237718894	0.326138531202657	0.0798767774485933	0.486597889019389	0.0784327237718894	0.993740651006753	False	lf
7285	0.0611445589562239	0.085260962329651	0.0355296594649669	1.06924976983457	0.0611445589562239	0.746416420529531	False	lf
7286	-0.0043075402816829	0.933850536644206	0.0518972869848038	0.0297226273083678	0.0043075402816829	0.0069784523867997	False	lf
7287	0.182473269786251	0.0017904561591948	0.058429697948324	2.74703630858275	0.182473269786251	2.56405898775018	False	lf
7288	0.0831995035835671	0.128384206377919	0.0547183508734077	0.891488399201734	0.0831995035835671	1.06326056641142	False	lf
7289	0.077594695461322	0.0786812042318909	0.044128267020683	1.10412900173614	0.077594695461322	0.981573127888768	False	lf
7290	0.106887762264101	0.170796846175154	0.0780403225806211	0.767520152975898	0.106887762264101	1.41533739219131	False	lf
7291	0.0250087766151738	0.553608909641397	0.0422188137367204	0.2567969290698	0.0250087766151738	0.260749672549958	False	lf
7292	0.139913986776254	0.045853138140293	0.0700711137849832	1.33863093632167	0.139913986776254	1.91743948752351	False	lf
7293	0.0722103533942547	0.065811076331161	0.0392509801278942	1.18170100631501	0.0722103533942547	0.90380806150648	False	lf
7294	0.143547422236062	0.0230489974112177	0.0631638047559725	1.63734796087067	0.143547422236062	1.97298194601882	False	lf
7295	-0.011994226157308	0.822513636350993	0.0534708980938735	0.0848568932042525	0.011994226157308	0.0988248849750159	False	lf
7296	0.0604590108619562	0.159294690428679	0.0429564900038745	0.797798699754147	0.0604590108619562	0.736781739200523	False	lf
7297	0.0019182505794007	0.961730316865052	0.0399782622312791	0.0169466933646562	0.0019182505794007	-0.0209629056252099	False	lf
7298	0.0747459001354884	0.160375545839895	0.0532450402000873	0.79486185248856	0.0747459001354884	0.940338154277102	False	lf
7299	0.0167366457642879	0.651122565367618	0.0370113343409755	0.186337253440046	0.0167366457642879	0.156924975300805	False	lf
7300	0.0695844066161922	0.0918992323015058	0.0412850337942932	1.03668811656397	0.0695844066161922	0.86615178351734	False	lf
7301	0.0269111350660141	0.451670819529118	0.035756012781436	0.345177966394207	0.0269111350660141	0.28505478153521	False	lf
7302	0.135782195501767	0.0028748822042259	0.0455521317663874	2.54137994544486	0.135782195501767	1.85429464742637	False	lf
7303	0.0130706895581002	0.832934460238758	0.0619641551757336	0.0793891698734718	0.0130706895581002	0.111918926844871	False	lf
7304	0.0406892573209492	0.273259119872731	0.0371391962035442	0.563425334797075	0.0406892573209492	0.465549949788895	False	lf
7305	0.0544583487373847	0.127761144563268	0.0357575163146077	0.893601206173855	0.0544583487373847	0.653070437118384	False	lf
7306	0.0721714173897475	0.138660586560639	0.0487382139469717	0.858046966985147	0.0721714173897475	0.903248390561204	False	lf
7307	0.0988806270274023	0.0837820704347414	0.0571844946232222	1.07684891149362	0.0988806270274023	1.29525673230227	False	lf
7308	0.060630774329459	0.152454089067716	0.0423719802531346	0.816860922654919	0.060630774329459	0.739194365790549	False	lf
7309	0.0499910907217299	0.336470997081265	0.0520111275940459	0.473052364873624	0.0499910907217299	0.59150768696865	False	lf
7310	0.0870262565730837	0.0929633734776927	0.051802303209035	1.03168812488314	0.0870262565730837	1.11943327169664	False	lf
7311	0.0625607101048714	0.110955183698974	0.039249727416601	0.95485240321772	0.0625607101048714	0.766363630531896	False	lf
7312	0.0388996098973069	0.297575470893821	0.037344338389524	0.526402870486725	0.0388996098973069	0.441680654861789	False	lf
7313	0.0636858897195479	0.409967403427087	0.0772932979417995	0.387250672730322	0.0636858897195479	0.782254681395529	False	lf
7314	0.0211735088224816	0.552901216445515	0.0356805769378999	0.257352454562993	0.0211735088224816	0.212230076721257	False	lf
7315	0.085465027390317	0.125998216081527	0.0558567643998083	0.899635603703337	0.085465027390317	1.0964786304258	False	lf
7316	0.058184057242247	0.23228276002817	0.0487100016979719	0.633983022237979	0.058184057242247	0.704912425875546	False	lf
7317	0.101357020470956	0.0696959280694744	0.0558785150588968	1.15679259447898	0.101357020470956	1.33229298109811	False	lf
7318	0.0035384406805173	0.943879218319025	0.0502654643953969	0.02508357580104	0.0035384406805173	-0.0020478270446469	False	lf
7319	0.077509080590919	0.0448543507124051	0.0386382818946824	1.34819542555746	0.077509080590919	0.980331011366842	False	lf
7320	-0.0701406519232599	0.330597102572334	0.0720935304976409	0.480700957002809	0.0701406519232599	0.874113088025563	False	lf
7321	0.0855413476485755	0.0206504382591515	0.0369618396853808	1.68507072698523	0.0855413476485755	1.0975995784939	False	lf
7322	0.255061031719462	2.66710334589612e-05	0.0607263061963888	4.57396015578263	0.255061031719462	3.58939078796343	False	lf
7323	0.0381550250462882	0.372227742621852	0.0427599159548896	0.429191261461623	0.0381550250462882	0.431785848314284	False	lf
7324	-0.0602892830181509	0.443584414859225	0.0786907704783443	0.353023720997949	0.0602892830181509	0.734398584807976	False	lf
7325	-0.0526460307978102	0.512324011199839	0.0803482306386157	0.290455289473598	0.0526460307978102	0.628014885135564	False	lf
7326	0.0712031050308876	0.152330129202294	0.0497454427701943	0.817214189558331	0.0712031050308876	0.889342487603457	False	lf
7327	0.0139236847778342	0.74805975452529	0.04334912062197	0.126063709589954	0.0139236847778342	0.122334149696798	False	lf
7328	0.150699430446925	0.0015219880791875	0.0475323843164137	2.81758874911822	0.150699430446925	2.08227780297204	False	lf
7329	0.105160831825794	0.0035121377691699	0.0360269518145604	2.45442845654249	0.105160831825794	1.38936129755106	False	lf
7330	0.141456855181612	0.0061095549977333	0.0515918887731623	2.21399042135597	0.141456855181612	1.94102407172023	False	lf
7331	0.0006518913057231	0.987115964066176	0.0403686706263669	0.0056318244370641	0.0006518913057231	-0.0356521428569622	False	lf
7332	-9.65764395995233e-15	0.999999999999859	0.0546409067076862	6.12347941261381e-14	9.65764395995233e-15	-0.0431810348259162	False	lf
7333	0.0865820479663935	0.166046092033238	0.0625131729719383	0.779771341254227	0.0865820479663935	1.11289695549402	False	lf
7334	0.0271692102928598	0.551827716105903	0.0456607295534245	0.258196490428844	0.0271692102928598	0.288364008561889	False	lf
7335	0.125293787242586	0.0429151945182417	0.061887704266529	1.36738891464302	0.125293787242586	1.69425160647487	False	lf
7336	0.0377167077732221	0.338603381275132	0.0394143455913713	0.47030870936412	0.0377167077732221	0.425971037441937	False	lf
7337	0.0061985168198995	0.868791659192908	0.0375227582764876	0.061084357165775	0.0061985168198995	0.0292995367143059	False	lf
7338	0.0671501717508628	0.206816955377321	0.0531938817657504	0.684413859557996	0.0671501717508628	0.831410596875272	False	lf
7339	0.0162233307298414	0.645826025133127	0.035301229884383	0.189884458011994	0.0162233307298414	0.150585059216499	False	lf
7340	0.141847102299625	0.0526169098213367	0.0731905650383863	1.27887466151352	0.141847102299625	1.94698964921033	False	lf
7341	0.167686215381817	0.0194164097401842	0.0717393143931505	1.71183107175938	0.167686215381817	2.34098771098173	False	lf
7342	0.132461478382958	0.0039242033553697	0.0459267317260996	2.40624849522007	0.132461478382958	1.80357425850411	False	lf
7343	0.108982108560815	0.0872643155608151	0.0637319133160105	1.05916331326183	0.108982108560815	1.44689251116014	False	lf
7344	0.0782613593058189	0.066989485771524	0.042725039730188	1.17399335595195	0.0782613593058189	0.991251211240818	False	lf
7345	0.100225872997022	0.0251948927543463	0.0447756485153404	1.59868748594067	0.100225872997022	1.31536395314744	False	lf
7346	0.127673439568545	0.0906570495463454	0.0754597061596245	1.04259841925695	0.127673439568545	1.73051703822224	False	lf
7347	0.0396738953857825	0.386951528338774	0.045857346032005	0.412343433672107	0.0396738953857825	0.451992690007869	False	lf
7348	0.103594627279912	0.0633778328015425	0.0558000903655022	1.19806261554684	0.103594627279912	1.36583831532256	False	lf
7349	0.0246812573243022	0.534477632585359	0.039732512394048	0.272070464913599	0.0246812573243022	0.256580990635896	False	lf
7350	0.138468521433034	0.0115533638248078	0.0548281518709608	1.9372915501564	0.138468521433034	1.89534578387402	False	lf
7351	0.0670325878100262	0.213066215337919	0.053833726078432	0.67148540835956	0.0670325878100262	0.829736586999929	False	lf
7352	0.135991353089246	0.012320899893696	0.0543353016284736	1.9093575710195	0.135991353089246	1.85749035088889	False	lf
7353	0.0946914198024562	0.0684313838823431	0.0519667043550061	1.16474467721269	0.0946914198024562	1.23283207053084	False	lf
7354	0.133810738690272	0.0320570366263498	0.0624204972627922	1.49407662659531	0.133810738690272	1.82417863500827	False	lf
7355	0.106031693481911	0.0269171589987664	0.0479192282472284	1.56997078011929	0.106031693481911	1.4024555797668	False	lf
7356	0.0455816495330056	0.25596889496037	0.0401257321559038	0.591812806437452	0.0455816495330056	0.531411298540635	False	lf
7357	0.168620620036481	0.0002801720412042	0.046413920937071	3.55257520579737	0.168620620036481	2.35515692662142	False	lf
7358	0.121927304671638	0.0254001496713631	0.0545472082033523	1.59516372427551	0.121927304671638	1.64300951214041	False	lf
7359	0.0938014849978679	0.0297333605915802	0.0431544145965789	1.52675600220114	0.0938014849978679	1.21960988651056	False	lf
7360	0.0211379247265322	0.596997311430409	0.0399791705089509	0.224027624705751	0.0211379247265322	0.211782965373578	False	lf
7361	0.110695533421385	0.0253193008248732	0.0494950738911809	1.59654829123335	0.110695533421385	1.47274887952433	False	lf
7362	0.0537997483670073	0.201407894245376	0.0421116348010137	0.695923511140815	0.0537997483670073	0.64395270508794	False	lf
7363	0.0613196542255401	0.231734679450727	0.0512748016002695	0.635008968510102	0.0613196542255401	0.748879478489785	False	lf
7364	0.0079989712512072	0.823710215158435	0.0359059692054231	0.0842255481240842	0.0079989712512072	0.0507197531142792	False	lf
7365	0.13526206133907	0.0036674593636123	0.0465548798893097	2.43563468955194	0.13526206133907	1.84634802742254	False	lf
7366	0.0900611795592367	0.08642390913154	0.0525269466651021	1.06336609354596	0.0900611795592367	1.16419727484909	False	lf
7367	0.142220130694249	0.0090553654552071	0.0544913732459287	2.04309401779861	0.142220130694249	1.95269203901354	False	lf
7368	0.0430852012999613	0.236544597627299	0.0363997415401882	0.626086966226472	0.0430852012999613	0.497694173587556	False	lf
7369	0.0469131023503954	0.317644085269055	0.04694545037136	0.498059227087501	0.0469131023503954	0.549485686555028	False	lf
7370	0.0563062927150374	0.166734185322904	0.0407198098010105	0.777975348132313	0.0563062927150374	0.678728650048418	False	lf
7371	0.0785072371487326	0.210957330452472	0.0627587274871379	0.675805378934645	0.0785072371487326	0.994823336187151	False	lf
7372	0.0008546976056347	0.981932339695952	0.0377410094059107	0.0079184363566776	0.0008546976056347	-0.0333053164987862	False	lf
7373	0.0596994796910541	0.111585511198917	0.0375207210979884	0.952392192628372	0.0596994796910541	0.726123958854942	False	lf
7374	0.149384057174782	0.0442340922974919	0.0742515042633062	1.35424288020975	0.149384057174782	2.06218427019944	False	lf
7375	0.0425101380723722	0.350842135951519	0.0455649456865299	0.45488825364033	0.0425101380723722	0.48995961982811	False	lf
7376	0.082874608905159	0.0208648754712061	0.0358699217638121	1.68058420296423	0.082874608905159	1.05850594828093	False	lf
7377	0.008921050418324	0.893692517433061	0.0667576689732914	0.0488118782420157	0.008921050418324	0.0617524474742865	False	lf
7378	0.0692396531034664	0.0850213505355793	0.0402026484872825	1.07047200069222	0.0692396531034664	0.861221655802277	False	lf
7379	0.0448343696065211	0.529094032638408	0.0712346858671832	0.276467136609741	0.0448343696065211	0.521294812696131	False	lf
7380	0.138516953396919	0.0185670538266856	0.0588404452068893	1.73125700354736	0.138516953396919	1.89608601564094	False	lf
7381	0.104095724805913	0.132117796194255	0.0691297177909403	0.879038679218109	0.104095724805913	1.37336058245037	False	lf
7382	-0.12538171598184	0.0977740207460248	0.0757253814996541	1.00977652502275	0.12538171598184	1.69559101568276	False	lf
7383	0.0393034715435892	0.412883799565865	0.0479995898197406	0.384172157321905	0.0393034715435892	0.44705648081802	False	lf
7384	0.0767271587044	0.0435022815485955	0.0380052825394283	1.36148796516074	0.0767271587044	0.968994922231669	False	lf
7385	0.125529066844487	0.0362436780615186	0.0599417837383218	1.44076773591886	0.125529066844487	1.69783570491999	False	lf
7386	0.0762570638799474	0.121787385600788	0.0492834878914871	0.914397692390151	0.0762570638799474	0.962186761935815	False	lf
7387	0.158692049868008	0.0009086405879335	0.0478364773720563	3.04160786765139	0.158692049868008	2.20422733031043	False	lf
7388	0.0840357402393571	0.149054426679577	0.0582416908987237	0.826655121583944	0.0840357402393571	1.07550894789448	False	lf
7389	0.097709149952434	0.178212905316984	0.0725772508194027	0.749060849653715	0.097709149952434	1.2777705378022	False	lf
7390	0.0418671984510924	0.406454895838516	0.0504333916791112	0.390987640906979	0.0418671984510924	0.481326621593204	False	lf
7391	0.0044673237136592	0.910930900382289	0.0399351582863367	0.0405145656404472	0.0044673237136592	0.0088574977189162	False	lf
7392	0.103189895391871	0.0188811015109975	0.0439504265984384	1.7239726728455	0.103189895391871	1.35976528086245	False	lf
7393	0.0834392904250432	0.123737021319486	0.0542068547803094	0.907500342818048	0.0834392904250432	1.066771172717	False	lf
7394	0.0601664582279807	0.113635397511891	0.0380304026722933	0.944486364492106	0.0601664582279807	0.732674543985152	False	lf
7395	0.0450633996791297	0.332017835969858	0.0464543597392647	0.478838585406729	0.0450633996791297	0.524393226510482	False	lf
7396	0.1431176327569	0.003604930308729	0.0491676293824043	2.44310312673567	0.1431176327569	1.96641192386014	False	lf
7397	0.020428286245184	0.67128249014672	0.0481358123169235	0.173094680882762	0.020428286245184	0.202878310341096	False	lf
7398	0.0770141356176171	0.106566536560189	0.0477216474781586	0.972379148675312	0.0770141356176171	0.973153717045735	False	lf
7399	0.0774582668031257	0.0353856202797242	0.036816204401695	1.45117318718037	0.0774582668031257	0.979593878727268	False	lf
7400	0.1061755264012	0.0054419472579657	0.0381976049890925	2.26424567161276	0.1061755264012	1.40461924187141	False	lf
7401	0.0981259903823857	0.0203841600167682	0.0423102636595359	1.69070718009599	0.0981259903823857	1.28398998493739	False	lf
7402	-0.0194863074689146	0.620569223619235	0.0393627970144364	0.207209766527827	0.0194863074689146	0.191093372496051	False	lf
7403	0.0746297263431011	0.0920583209434559	0.0443001405275209	1.03593695048964	0.0746297263431011	0.938660849998222	False	lf
7404	0.0542989371117734	0.410776283530425	0.0660146729559159	0.386394638660928	0.0542989371117734	0.650862226192325	False	lf
7405	0.155575196323758	0.0144785077878518	0.063625591012679	1.83927619593559	0.155575196323758	2.15670654422307	False	lf
7406	0.090913632759791	0.0267361113916539	0.0410380613666975	1.57290175802968	0.090913632759791	1.17680320739614	False	lf
7407	0.0216271324823782	0.631745807124366	0.0451250539986017	0.199457631796325	0.0216271324823782	0.217934797695975	False	lf
7408	0.0673909215720134	0.108547387592261	0.0419944824831307	0.96438062424013	0.0673909215720134	0.834839286499691	False	lf
7409	0.0886025465946648	0.022231760654947	0.0387522472884657	1.65302614177923	0.0886025465946648	1.14266005343456	False	lf
7410	0.0367666260822163	0.336946478632957	0.0382899506467449	0.472439078002078	0.0367666260822163	0.413392660532338	False	lf
7411	0.131943358651444	0.0799717677878079	0.0753596058183648	1.09706330373259	0.131943358651444	1.79566385036215	False	lf
7412	0.0920201122586604	0.0767029162630884	0.0519844925792878	1.1151881237578	0.0920201122586604	1.19318626639802	False	lf
7413	0.0990726715263601	0.0545897500326442	0.0515432432265122	1.262888894331	0.0990726715263601	1.29812543357554	False	lf
7414	0.0538633113732512	0.300601946403109	0.0520346372491497	0.522008211675281	0.0538633113732512	0.644832059151293	False	lf
7415	0.0369939695840658	0.398567374946949	0.0438222364330075	0.39949825370477	0.0369939695840658	0.41639931799737	False	lf
7416	0.0147763810253445	0.678669187697153	0.0356676336871496	0.168341867792276	0.0147763810253445	0.132780322243488	False	lf
7417	0.0571166342524306	0.128811635579475	0.0376063033180898	0.890044905301349	0.0571166342524306	0.690014505182205	False	lf
7418	0.0722461828896216	0.0488702533983012	0.0366783673602375	1.31095540909545	0.0722461828896216	0.90432311392021	False	lf
7419	0.0127295371979968	0.749495540395925	0.0398664377686794	0.125230946921376	0.0127295371979968	0.107763138998602	False	lf
7420	0.0962192920297193	0.0662305648255805	0.0523824851889202	1.17894154119972	0.0962192920297193	1.25556487985175	False	lf
7421	0.0336479887335829	0.476777263522339	0.0472919233530514	0.3216844633396	0.0336479887335829	0.372354101401288	False	lf
7422	0.0602562516331072	0.167902976772015	0.0436964590189873	0.774941604134732	0.0602562516331072	0.73393489178332	False	lf
7423	0.134797227422525	0.0123287940619179	0.0538630681607855	1.90907940173907	0.134797227422525	1.83924688884886	False	lf
7424	0.0629899156647456	0.110607047625083	0.0394804624571916	0.956217199910434	0.0629899156647456	0.77242096643811	False	lf
7425	0.148230228049781	0.0131952612296266	0.0598075030642275	1.87958200753091	0.148230228049781	2.04455475683948	False	lf
7426	0.233595749703809	5.16694946977149e-05	0.0577072576197645	4.28676578562034	0.233595749703809	3.30270817742233	False	lf
7427	0.0326640415648812	0.447668372782948	0.0430181750007535	0.349043586900967	0.0326640415648812	0.359486966813705	False	lf
7428	0.0707985561845727	0.07539641278817	0.0398181956376019	1.12264931650905	0.0707985561845727	0.883540076767508	False	lf
7429	0.159120122443434	0.0017318776772049	0.0507927731324824	2.7614827855236	0.159120122443434	2.21074956712181	False	lf
7430	0.151202986977022	0.0031107094650245	0.0511411690994127	2.50714054936344	0.151202986977022	2.08996872809607	False	lf
7431	0.0446754622599372	0.329509540377711	0.0458161818918424	0.482132006643831	0.0446754622599372	0.51914616160928	False	lf
7432	0.0497408359390324	0.37429464589046	0.0559856037498069	0.426786385220228	0.0497408359390324	0.588078848895798	False	lf
7433	0.0381955899044448	0.544130649800953	0.0629689113486172	0.264296810457767	0.0381955899044448	0.432324365856769	False	lf
7434	0.0813814022356696	0.0599505821947378	0.0432613586579492	1.22220659500493	0.0813814022356696	1.03668397617936	False	lf
7435	0.131573399185026	0.0091050704212707	0.0504483051355588	2.04071669089586	0.131573399185026	1.79001611626494	False	lf
7436	0.220131288504254	0.0010915380872387	0.0674049314883971	2.96196110577342	0.220131288504254	3.11470685863815	False	lf
7437	-0.0468616374900743	0.517092477603892	0.0723358991256913	0.286431780075316	0.0468616374900743	0.5487858839967	False	lf
7438	0.147021927204773	0.0023668506621543	0.0483646410726968	2.62582914327427	0.147021927204773	2.026089888236	False	lf
7439	0.0293265329924939	0.615035743258029	0.0583150315724058	0.211099644145477	0.0293265329924939	0.316137329146899	False	lf
7440	0.224762570451057	5.69895882395321e-06	0.0495370612098154	5.24420448087395	0.224762570451057	3.18000699495176	False	lf
7441	0.148469213221253	0.037610330941885	0.0714111395027952	1.42469284510453	0.148469213221253	2.04820649906614	False	lf
7442	0.0591573424853853	0.187635768213148	0.0448976160158544	0.726684370344379	0.0591573424853853	0.718527458408703	False	lf
7443	0.125291751896342	0.0042621490296088	0.0438377570096092	2.37037136888619	0.125291751896342	1.69422060283915	False	lf
7444	0.0705798995419018	0.113938621908339	0.0446500492455603	0.943329037654688	0.0705798995419018	0.880405707562018	False	lf
7445	0.100353266826628	0.0835651600214596	0.0579954471134005	1.0779747508404	0.100353266826628	1.31726957159055	False	lf
7446	0.141248333574588	0.0304875301762756	0.0652809818215827	1.51587775681734	0.141248333574588	1.93783649177609	False	lf
7447	0.0337583910720187	0.470229964274096	0.0467499797220081	0.327689699957434	0.0337583910720187	0.373800278669158	False	lf
7448	0.0963739336694897	0.0760741522920459	0.0543278167918885	1.11876287836431	0.0963739336694897	1.25786799894626	False	lf
7449	-0.0220145991780832	0.576482055080198	0.0394152007215703	0.239214207017928	0.0220145991780832	0.222814825292247	False	lf
7450	0.0242910786902217	0.537735784001801	0.0394181778132941	0.269431062132841	0.0242910786902217	0.251620882481834	False	lf
7451	-0.0007555443253011	0.986130425146134	0.0434625283980972	0.0060656416761122	0.0007555443253011	-0.034452964280508	False	lf
7452	0.0060093976238954	0.917142472005826	0.0577638587155607	0.0375631943193066	0.0060093976238954	0.0270590155552701	False	lf
7453	0.009957669546778	0.788792323064472	0.037172241932985	0.103037324825164	0.009957669546778	0.0742057836951757	False	lf
7454	0.0557479927832946	0.182015960537652	0.0417721397920794	0.73989052811649	0.0557479927832946	0.670965218493326	False	lf
7455	0.0272678236760741	0.521972262420325	0.0425854681220987	0.282352574771412	0.0272678236760741	0.289629251461549	False	lf
7456	0.146358678846779	0.0363736577541536	0.0699368707101138	1.43921302386775	0.146358678846779	2.01595323283939	False	lf
7457	0.0824161539938929	0.149771028028551	0.0572199016609451	0.824572189201501	0.0824161539938929	1.05180072586753	False	lf
7458	0.0713795615992923	0.221632155569566	0.058402540525966	0.654367229623576	0.0713795615992923	0.891874742628067	False	lf
7459	0.10185402782015	0.178787537419528	0.0757562000053564	0.74766275745601	0.10185402782015	1.33973749477735	False	lf
7460	0.0992881251943191	0.0094104033066745	0.0382351930689208	2.02639176338359	0.0992881251943191	1.30134451795995	False	lf
7461	0.113589239721678	0.0085279886967948	0.0431829582152762	2.06915338394167	0.113589239721678	1.51649352134388	False	lf
7462	0.0701804416965118	0.187543148495068	0.0532524468112375	0.726898797283119	0.0701804416965118	0.87468290033724	False	lf
7463	0.0958584018802095	0.0366628720040338	0.0458762719648357	1.43577351737029	0.0958584018802095	1.25019164000539	False	lf
7464	0.072051827692466	0.123099750151586	0.0467294793386687	0.909742828530078	0.072051827692466	0.901529640074251	False	lf
7465	0.0055237070842764	0.887829907795098	0.039161152500425	0.0516702292457707	0.0055237070842764	0.0213132561096469	False	lf
7466	-0.0069688307268952	0.867444821971332	0.0417532845079451	0.061758141062177	0.0069688307268952	0.0384441642661885	False	lf
7467	-0.0157545645990502	0.656164792388392	0.0353864636565021	0.182987076116464	0.0157545645990502	0.144806117885556	False	lf
7468	0.0514752386648948	0.351332674832887	0.055230501231403	0.45428145783757	0.0514752386648948	0.61188642372254	False	lf
7469	0.0715367361262443	0.135285818638746	0.0478962005925793	0.868747726016792	0.0715367361262443	0.894130978706602	False	lf
7470	0.0986925419034536	0.0214428362781489	0.042908027809617	1.66871777035609	0.0986925419034536	1.29244775102794	False	lf
7471	0.1119348542503	0.0094924969560917	0.0431549724243997	2.02261953345103	0.1119348542503	1.49147238758046	False	lf
7472	0.0649627843673111	0.212441541191183	0.0521002743308322	0.672760556582601	0.0649627843673111	0.800333097456146	False	lf
7473	0.119526297558899	0.012438225132628	0.0478208216934309	1.90524158669494	0.119526297558899	1.60651482613327	False	lf
7474	0.0596401755828401	0.285842778772589	0.0558802273599282	0.543872774864195	0.0596401755828401	0.725292542070243	False	lf
7475	0.0461177403407465	0.209620656288428	0.0367586494324413	0.678565923644114	0.0461177403407465	0.538681102678639	False	lf
7476	0.141307596425386	0.0088478123681589	0.053977890568179	2.05316409584241	0.141307596425386	1.93874241570483	False	lf
7477	0.0588962467899586	0.213010563207414	0.0472936960220169	0.671598859336188	0.0588962467899586	0.714872178785095	False	lf
7478	0.040022250065331	0.272376501780219	0.0364632156034819	0.564830362204837	0.040022250065331	0.456639572093919	False	lf
7479	0.09900793208416	0.0180971465603412	0.041888182130939	1.74238989644519	0.09900793208416	1.29715830958342	False	lf
7480	-0.0109134814781743	0.791666319864582	0.0413158727528642	0.101457831008375	0.0109134814781743	0.0857350618413991	False	lf
7481	0.107272506820896	0.0410157114663651	0.0524978083341795	1.38704975069264	0.107272506820896	1.4211300414446	False	lf
7482	0.0996934262114536	0.0946329818853913	0.0596449029558529	1.02395747507354	0.0996934262114536	1.30740210909472	False	lf
7483	0.0108911660226986	0.767749831097508	0.0368792662879256	0.114780270428271	0.0108911660226986	0.0854653779699661	False	lf
7484	0.0488151766039559	0.23803325362158	0.0413717060515011	0.623362367079905	0.0488151766039559	0.575414751205968	False	lf
7485	0.208213137310746	0.0022085606871096	0.0680290271828207	2.65589066264298	0.208213137310746	2.94391287954324	False	lf
7486	0.0630106790830852	0.367819235898413	0.0699678807238414	0.43436556213958	0.0630106790830852	0.772714136131931	False	lf
7487	0.0844012983383871	0.0215214234172849	0.0367168131331029	1.66712900801361	0.0844012983383871	1.08086804786854	False	lf
7488	0.141754498102626	0.044428031850695	0.0705235793149807	1.3523429254563	0.141754498102626	1.94557403612928	False	lf
7489	0.0904505140461348	0.0252080741292428	0.0404121840285245	1.59846033270482	0.0904505140461348	1.16995295333102	False	lf
7490	0.0784989364291463	0.2409328899259	0.0669410188903324	0.618103910095759	0.0784989364291463	0.994702719578909	False	lf
7491	0.0818425671979594	0.0622414002231587	0.0438934837637318	1.20592064573638	0.0818425671979594	1.04341819829288	False	lf
7492	0.212294958847068	0.002044186877289	0.0688434214379594	2.68947940400428	0.212294958847068	3.0028291676145	False	lf
7493	0.108548286953824	0.144965995282343	0.074473368522997	0.838733858407617	0.108548286953824	1.44035163370363	False	lf
7494	0.109097616619575	0.0332386375031825	0.0512390508128782	1.47835678684271	0.109097616619575	1.44863445969267	False	lf
7495	0.0588393739630095	0.112521670360866	0.0370767810179474	0.948763829447448	0.0588393739630095	0.714076251679631	False	lf
7496	0.128424283023844	0.032635663062104	0.0601086145613748	1.48630755927297	0.128424283023844	1.74196638818907	False	lf
7497	0.0084838940303897	0.821431011237127	0.0375884491012197	0.0854289053843247	0.0084838940303897	0.0565166059687243	False	lf
7498	0.122530631183844	0.0211052053118167	0.0531333347889538	1.6756104186645	0.122530631183844	1.65218698978853	False	lf
7499	0.0358279754341518	0.453967358492469	0.0478460869023767	0.342975372993639	0.0358279754341518	0.401000297165548	False	lf
7500	0.101459553043615	0.0089681845222358	0.0388248299894193	2.04729546462312	0.101459553043615	1.33382847775747	False	lf
7501	0.157715313837223	0.0016652775310421	0.0501603255704067	2.7785133776796	0.157715313837223	2.18934140509682	False	lf
7502	0.0009971979800002	0.977466037180439	0.0353041802963211	0.0098983235703257	0.0009971979800002	-0.0316550461425628	False	lf
7503	0.0577491649099377	0.217559382634756	0.0468346378352462	0.662422182246549	0.0577491649099377	0.698838360107214	False	lf
7504	0.178216141723783	0.004561636164133	0.062830428209763	2.34087935698367	0.178216141723783	2.5001177328919	False	lf
7505	0.0995629953172524	0.0514463360833001	0.0511172456808674	1.28864554948202	0.0995629953172524	1.30545241646598	False	lf
7506	0.03345122412284	0.394624167346669	0.03929606640437	0.403816321456087	0.03345122412284	0.369777868795201	False	lf
7507	0.0692678888820596	0.167068921957758	0.0501329660531201	0.777104329744727	0.0692678888820596	0.861625319064733	False	lf
7508	-0.015661433479504	0.70754606341161	0.0417466973198922	0.150245280984917	0.015661433479504	0.143659224886921	False	lf
7509	0.110532566598153	0.0182355397384696	0.0468199530652857	1.73908137784129	0.110532566598153	1.47028812286014	False	lf
7510	0.0578457313484819	0.144680259834266	0.0396588887636729	0.83959071995129	0.0578457313484819	0.700186575787769	False	lf
7511	0.066992652465825	0.0704209590583743	0.0370290161423315	1.15229806459779	0.066992652465825	0.829168126362711	False	lf
7512	-0.048702636590604	0.230986255533398	0.0406593215005205	0.636413861335521	0.048702636590604	0.57387709153711	False	lf
7513	0.0943618634701468	0.0219753473975408	0.0411917768522363	1.65806425065044	0.0943618634701468	1.22793405037303	False	lf
7514	0.0503012404407964	0.232652119757673	0.0421440521131687	0.633292986135801	0.0503012404407964	0.595760142206449	False	lf
7515	0.0175003417577962	0.663502284230811	0.040223008933624	0.178157577656925	0.0175003417577962	0.166380005624306	False	lf
7516	0.0663853896660955	0.0746965292469003	0.0372465481369402	1.12669957708604	0.0663853896660955	0.820529530418989	False	lf
7517	0.041094831343032	0.373540533341628	0.0461811809408874	0.427662265464422	0.041094831343032	0.4709761080693	False	lf
7518	0.0599574828789277	0.202100941090888	0.0470037729259784	0.694431664170851	0.0599574828789277	0.729742299512843	False	lf
7519	-0.0186058179496179	0.780031197118769	0.0666210466564855	0.10788802748184	0.0186058179496179	0.180114231415906	False	lf
7520	0.0890074210053052	0.038046467284574	0.0429085058734512	1.41968566241621	0.0890074210053052	1.14863396382679	False	lf
7521	0.0024112566620028	0.975221619339719	0.0776319967306058	0.010896679563722	0.0024112566620028	-0.0152216374862246	False	lf
7522	0.107204740803041	0.0357213411045981	0.0510478038635424	1.44707224453732	0.107204740803041	1.42010962738936	False	lf
7523	0.122533669952885	0.0024233497837545	0.040403463796772	2.61558389573013	0.122533669952885	1.65223322075099	False	lf
7524	0.0622148032292041	0.342580962118297	0.0655528899988286	0.465236775277986	0.0622148032292041	0.761485843003512	False	lf
7525	0.0268089688058212	0.470292115908133	0.0371313381960713	0.327632301811635	0.0268089688058212	0.28374551861971	False	lf
7526	0.150344150781414	0.0001825745886077	0.0401776786757304	3.73855966927377	0.150344150781414	2.07685106968461	False	lf
7527	0.103208577020337	0.0035799251008531	0.0354305288401629	2.44612605956464	0.103208577020337	1.36004554802779	False	lf
7528	0.0872001308948474	0.043990952312977	0.0432931814740706	1.35663663634561	0.0872001308948474	1.12199285244188	False	lf
7529	0.115492570142811	0.0055589039037906	0.0416530890321556	2.25501083350132	0.115492570142811	1.54531574534611	False	lf
7530	0.0855117288546343	0.0750565734382471	0.0480370997736594	1.12461126633953	0.0855117288546343	1.09716454010824	False	lf
7531	0.0076686770462818	0.917444161970174	0.0739836227011809	0.0374203585594504	0.0076686770462818	0.0467780560471633	False	lf
7532	0.103233659432026	0.0193079131599611	0.0441257720679551	1.7142646631491	0.103233659432026	1.36042184954949	False	lf
7533	0.0705525867309198	0.255697330865421	0.0620722930998368	0.592273805397478	0.0705525867309198	0.88001427689058	False	lf
7534	0.0377379794060705	0.368044441575614	0.0419244519692434	0.434099736854411	0.0377379794060705	0.426253059776899	False	lf
7535	0.0474281558518432	0.362636303501263	0.052098635029159	0.440528720866383	0.0474281558518432	0.556494368454653	False	lf
7536	0.0553827581875149	0.425700370435128	0.06952647729487	0.370895971909164	0.0553827581875149	0.665891862108283	False	lf
7537	0.0445979301076572	0.316611002671947	0.0445335132861045	0.499473996875167	0.0445979301076572	0.518098149355147	False	lf
7538	0.0124266856269749	0.732379976765064	0.036339444567192	0.135263537799226	0.0124266856269749	0.104078599240207	False	lf
7539	-0.0352382183023963	0.512789885901279	0.0538399260102441	0.290060549286005	0.0352382183023963	0.393231904577835	False	lf
7540	0.148312446713221	0.0002019169881533	0.0399053460760267	3.69482714043784	0.148312446713221	2.04581108899032	False	lf
7541	0.105097414066339	0.0191407993028716	0.0448601792865271	1.71803993042655	0.105097414066339	1.38840815321834	False	lf
7542	-0.0122424633232292	0.808573453983225	0.0505329843301068	0.0922805209517002	0.0122424633232292	0.10183948060726	False	lf
7543	0.0411429640344789	0.256389090292396	0.0362503572964912	0.591100458586196	0.0411429640344789	0.471620483504995	False	lf
7544	0.164782047454135	0.0007348334091754	0.0488063543109424	3.13381110673381	0.164782047454135	2.29689835595382	False	lf
7545	0.036607225035133	0.31406095296553	0.0363622357353368	0.50298605585156	0.036607225035133	0.411285759417937	False	lf
7546	0.0244244010290048	0.620760818052934	0.0493649263214147	0.207075703219623	0.0244244010290048	0.253314982008605	False	lf
7547	0.0340982100728073	0.4680037850721	0.0469846500610942	0.329750634470152	0.0340982100728073	0.378254695739752	False	lf
7548	0.225411732813047	2.08295752820211e-06	0.0475030593775144	5.68131958528774	0.225411732813047	3.18910861261217	False	lf
7549	-0.0546442698022462	0.465589525330764	0.0748886155670695	0.331996798852628	0.0546442698022462	0.655646908999435	False	lf
7550	0.154787328841574	0.011305918347521	0.0611059261648401	1.94669415538299	0.154787328841574	2.14468645339556	False	lf
7551	0.0442495102436192	0.4616155479346	0.0601061638315633	0.335719571887669	0.0442495102436192	0.513391202526751	False	lf
7552	0.107428771077292	0.131440127310169	0.0712181213605963	0.881272028924204	0.107428771077292	1.42348328079345	False	lf
7553	0.0736451385558481	0.0388627968376642	0.0356525127230433	1.41046594775435	0.0736451385558481	0.924459139045146	False	lf
7554	0.0549353424806805	0.179806747050557	0.0409552542974025	0.74519401587393	0.0549353424806805	0.659682814480532	False	lf
7555	0.115359571482421	0.053611018792463	0.05977284372449	1.27074593961781	0.115359571482421	1.54330053772018	False	lf
7556	0.0741196957686903	0.0359692902609831	0.0353409621542472	1.44406813151092	0.0741196957686903	0.931301100835672	False	lf
7557	0.0742986019763615	0.0508982517066669	0.0380562455146571	1.29329713489678	0.0742986019763615	0.933881973770227	False	lf
7558	-0.0390117751428926	0.370919042275301	0.0436005994773877	0.430720870249712	0.0390117751428926	0.443173067008435	False	lf
7559	0.102114582505151	0.0268685239114947	0.0461342458786275	1.57075619194798	0.102114582505151	1.34364174451537	False	lf
7560	0.157561481771597	0.0046032132552231	0.0556054136941691	2.33693890487546	0.157561481771597	2.18699642847254	False	lf
7561	0.0699625347047603	0.193704332935741	0.053829819762192	0.712860664520764	0.0699625347047603	0.871562867209832	False	lf
7562	0.156183189785357	0.0427035860175582	0.0770667016729193	1.36953565372802	0.156183189785357	2.16598032735135	False	lf
7563	0.0725607568520131	0.06290727513863	0.0390143835982741	1.20129912609915	0.0725607568520131	0.908846574562465	False	lf
7564	0.122277854854608	0.0184418913425903	0.0518868669859124	1.73419454111705	0.122277854854608	1.64834156191687	False	lf
7565	0.0785202379787622	0.0550127968572156	0.0409220633463455	1.2595362749052	0.0785202379787622	0.99501225272635	False	lf
7566	0.0120931738334675	0.777426308304771	0.0427812577659689	0.109340766819923	0.0120931738334675	0.100026150570607	False	lf
7567	0.101592744328806	0.0222940639411742	0.044454491683952	1.65181075761431	0.101592744328806	1.33582334791121	False	lf
7568	0.0036834302513973	0.935092016014225	0.0452287441634096	0.0291456510729751	0.0036834302513973	-0.000348527191664	False	lf
7569	0.0337110166234477	0.589706605381169	0.0625133307354113	0.229364007605395	0.0337110166234477	0.373179653361438	False	lf
7570	-0.0558593994468209	0.12307697483692	0.0362256183496586	0.909823187008419	0.0558593994468209	0.67251358547115	False	lf
7571	0.0439376271016214	0.284242657896668	0.0410311007085387	0.546310744498255	0.0439376271016214	0.509181587476728	False	lf
7572	0.0963910464760447	0.14745042574823	0.0665410116686874	0.831353969128868	0.0963910464760447	1.25812288960077	False	lf
7573	0.11313776813613	0.106660506332126	0.0701243932727104	0.971996358992478	0.11313776813613	1.50966244093484	False	lf
7574	0.0212785970233118	0.579536429839562	0.0384047233773587	0.236919258956601	0.0212785970233118	0.213550833412159	False	lf
7575	0.0465922097974347	0.254140616093275	0.0408578241233425	0.594925921586491	0.0465922097974347	0.545123823810189	False	lf
7576	0.0525645332888033	0.200779841950931	0.0410874543657937	0.697279891969916	0.0525645332888033	0.626890719060158	False	lf
7577	-0.0064335420073523	0.924414588375892	0.0678111462716843	0.0341332094487078	0.0064335420073523	0.0320864262280715	False	lf
7578	0.122503893440927	0.0117063988898876	0.0485958150382244	1.93157668159502	0.122503893440927	1.65178021235016	False	lf
7579	0.201704736397437	0.0001399078842557	0.0529640762533978	3.85415781093862	0.201704736397437	2.84914205552171	False	lf
7580	0.0384550028012631	0.359072893726741	0.0419295764767403	0.444817378358266	0.0384550028012631	0.435769694331359	False	lf
7581	0.137132907326924	0.0488707458493391	0.0696205933265308	1.31095103286091	0.137132907326924	1.87493381413712	False	lf
7582	-0.0136181177346371	0.85663302387046	0.075379054967381	0.0672051872260953	0.0136181177346371	0.118599130570981	False	lf
7583	0.213321567060246	0.000941878705644	0.0644995162563202	3.02600502168826	0.213321567060246	3.01758015684878	False	lf
7584	0.199481436765673	0.0020577199031389	0.0647294478647054	2.68661374172126	0.199481436765673	2.81654956626262	False	lf
7585	-0.0800103586280937	0.302642628853912	0.0776209587475521	0.519069899273503	0.0800103586280937	1.01669165353514	False	lf
7586	0.109029663879641	0.003625221452283	0.0374793992464469	2.44066545872969	0.109029663879641	1.44760966122769	False	lf
7587	0.115096053859673	0.0799318305432577	0.065728544263364	1.0972802410057	0.115096053859673	1.53930821901369	False	lf
7588	0.032400753593413	0.436901189999417	0.0416763901403504	0.359616772389364	0.032400753593413	0.35605059248524	False	lf
7589	0.0055680446896955	0.884318736910738	0.0382692216299669	0.053391173072921	0.0055680446896955	0.0218372783451157	False	lf
7590	0.0389858020776647	0.398781825391116	0.0462027207884005	0.399264643018889	0.0389858020776647	0.442827440098784	False	lf
7591	0.0482283953163591	0.406913062942311	0.0581528687976812	0.390498367967553	0.0482283953163591	0.567402259792196	False	lf
7592	0.124915242181618	0.0670007074491901	0.0681974869680031	1.17392061163264	0.124915242181618	1.68848583184656	False	lf
7593	0.035977086854274	0.372914196473524	0.0403770593316328	0.428391083163884	0.035977086854274	0.402966598110123	False	lf
7594	0.0742661280152187	0.0667094900029684	0.0405023255012377	1.17581237953544	0.0742661280152187	0.933413449468619	False	lf
7595	-0.0302657285954705	0.501102191892311	0.0449876394740373	0.30007369758749	0.0302657285954705	0.328289619783749	False	lf
7596	0.0451236761505262	0.215976999583103	0.0364695717463045	0.66559249646947	0.0451236761505262	0.525208986092187	False	lf
7597	0.0081263362492118	0.819540389209453	0.0356205532332204	0.0864296383368538	0.0081263362492118	0.052241165257397	False	lf
7598	0.0647694993052007	0.176897353476008	0.0479642638603731	0.752278664429811	0.0647694993052007	0.797593523997783	False	lf
7599	0.106403332054544	0.0146031028643642	0.0435708656274135	1.83555485560618	0.106403332054544	1.40804666355521	False	lf
7600	0.0894029501991842	0.197980155915614	0.0694484883768419	0.703378338062935	0.0894029501991842	1.15447311571366	False	lf
7601	-0.0167036009623513	0.718349555811754	0.0463132827854196	0.143664172445685	0.0167036009623513	0.156516471575681	False	lf
7602	-0.0168407565377654	0.828234461912248	0.0776191601271034	0.0818467029486508	0.0168407565377654	0.15821233711527	False	lf
7603	0.0480536260481849	0.195063132378038	0.0370856938505214	0.70982480604264	0.0480536260481849	0.56501810495756	False	lf
7604	-0.0890782439162815	0.269906475206687	0.0807396206744886	0.568786696351966	0.0890782439162815	1.14967928761466	False	lf
7605	0.0818807339798787	0.0210424474924399	0.0354888840936751	1.67690374785277	0.0818807339798787	1.04397574794116	False	lf
7606	-0.0107273630334709	0.772489635318847	0.0371035113980339	0.112107338898634	0.0107273630334709	0.0834865498066101	False	lf
7607	0.0531608757587202	0.355266846560794	0.0575071753514123	0.449445318903885	0.0531608757587202	0.635121684032151	False	lf
7608	0.075494007975849	0.0675445631956993	0.0412979405102489	1.17040960251364	0.075494007975849	0.951147326270404	False	lf
7609	0.0569505872108542	0.427483525533226	0.0717709037330208	0.36908061756242	0.0569505872108542	0.687700225358705	False	lf
7610	0.0647875678252446	0.172285432845472	0.0474670022451841	0.763751441659799	0.0647875678252446	0.797849577153352	False	lf
7611	0.0626098385281965	0.153295131195672	0.0438447738413779	0.814471638547007	0.0626098385281965	0.767056699656148	False	lf
7612	0.144313881645009	0.04718980454957	0.072717127917276	1.32615182141143	0.144313881645009	1.98469829383119	False	lf
7613	0.0413236215337334	0.256883456605566	0.0364473949256609	0.590263863566501	0.0413236215337334	0.474039806744909	False	lf
7614	0.0100244523799685	0.799954140996466	0.0395587887792664	0.0969349091118576	0.0100244523799685	0.0750098851412266	False	lf
7615	0.0680070018386926	0.0794115825470058	0.0387700795250021	1.1001161490919	0.0680070018386926	0.843620643541103	False	lf
7616	0.168334692475367	0.0137987966407843	0.0683604054584289	1.86015878570415	0.168334692475367	2.3508220370958	False	lf
7617	0.0497995721586257	0.41294258761435	0.060825665582229	0.384110325136599	0.0497995721586257	0.588883423889891	False	lf
7618	0.0831577095681776	0.172748583630936	0.0609917708213605	0.762585504728239	0.0831577095681776	1.06264880875411	False	lf
7619	0.0720545401248842	0.248101335897804	0.0623863221647268	0.605370897269577	0.0720545401248842	0.901568619192824	False	lf
7620	0.0391270659866601	0.294438108690328	0.0373194864206167	0.531005980602102	0.0391270659866601	0.444707568744721	False	lf
7621	0.0350603439864759	0.495635948089736	0.0514554879769265	0.304837202112704	0.0350603439864759	0.39089161628	False	lf
7622	0.0807625915907532	0.0916317982732437	0.0478776962930791	1.03795379032593	0.0807625915907532	1.02765526922299	False	lf
7623	0.035265476583123	0.34130263507963	0.037059350269374	0.466860358670893	0.035265476583123	0.393590652155315	False	lf
7624	0.0174081879252867	0.658559665740298	0.039393718552905	0.181404871684895	0.0174081879252867	0.165237649496439	False	lf
7625	0.0975510476603682	0.0733953523260205	0.0544867003760533	1.13433144039823	0.0975510476603682	1.27541233103739	False	lf
7626	0.110605694142423	0.0179668929953751	0.0467420478124774	1.74552701869674	0.110605694142423	1.47139229110152	False	lf
7627	-0.0063558602091351	0.864273024402745	0.0371823948856721	0.0633490419413352	0.0063558602091351	0.0311649804483384	False	lf
7628	0.0428915696880334	0.386733511523963	0.0495537587916495	0.412588193483302	0.0428915696880334	0.495088482415303	False	lf
7629	0.140707657871502	0.0018775728287977	0.0452589871464164	2.72640320823508	0.140707657871502	1.92957150962637	False	lf
7630	0.0368542981179889	0.450477566767332	0.0488382796885761	0.346326831481234	0.0368542981179889	0.414551899223546	False	lf
7631	0.0248088742231627	0.563782996802377	0.0429790628171424	0.248888026205202	0.0248088742231627	0.258204749552147	False	lf
7632	0.0245329952518592	0.623514989528548	0.0499781093057167	0.205153101461647	0.0245329952518592	0.254695440377405	False	lf
7633	0.100360602251775	0.0321205643932941	0.0468338573980399	1.49321683229934	0.100360602251775	1.31737930612461	False	lf
7634	0.0316714474927262	0.588791478191627	0.0585870162090458	0.230038484338246	0.0316714474927262	0.346546621500693	False	lf
7635	0.105093363524282	0.0638899734818677	0.056716878897662	1.19456729212582	0.105093363524282	1.38834727702836	False	lf
7636	0.0714295372083659	0.0590724145749862	0.0378403758989668	1.22861527706568	0.0714295372083659	0.892592070761988	False	lf
7637	0.0934289598844171	0.0483868487334262	0.0473308435088083	1.31527266105419	0.0934289598844171	1.21407932080701	False	lf
7638	0.0418667716680592	0.25072545814913	0.036450608888766	0.600801566431298	0.0418667716680592	0.481320896113217	False	lf
7639	0.0558784820001975	0.273016672113623	0.0509774154221742	0.563810831399298	0.0558784820001975	0.672778841079554	False	lf
7640	0.002013476109257	0.960792560366627	0.040958417447042	0.0173703684322012	0.002013476109257	-0.0198549472700305	False	lf
7641	0.0467826433786368	0.189837001888686	0.0356830285908838	0.721619133584869	0.0467826433786368	0.547711929891398	False	lf
7642	0.160906747737808	0.0075886532499174	0.0602682245695662	2.1198352910381	0.160906747737808	2.23795851746159	False	lf
7643	0.0376775382480958	0.454462340086847	0.0503712841066786	0.342502099614989	0.0376775382480958	0.425451768196825	False	lf
7644	0.0798567304926709	0.0694705378102743	0.043989778567612	1.15819933899623	0.0798567304926709	1.01445416266347	False	lf
7645	0.172449465417404	0.0001873041926854	0.0461643916432991	3.72745250110959	0.172449465417404	2.41312531685398	False	lf
7646	0.100193822959594	0.0519603645838699	0.0515543004601429	1.28432781032789	0.100193822959594	1.31488457307844	False	lf
7647	0.0465867464388419	0.221197324138059	0.0380812733109984	0.655220131070343	0.0465867464388419	0.545049592478794	False	lf
7648	0.048923954169697	0.29412956591416	0.0466339698517734	0.531461318002294	0.048923954169697	0.576901420878978	False	lf
7649	0.144883372395921	0.0117014081296632	0.0574700632645097	1.93176187277136	0.144883372395921	1.99340345359718	False	lf
7650	0.0860806099315739	0.078131928056912	0.0488641983560906	1.10717145849925	0.0860806099315739	1.10552343813688	False	lf
7651	0.0191467310262646	0.761558403529115	0.0630999499158411	0.118296785226422	0.0191467310262646	0.18685487717356	False	lf
7652	0.0492854045277231	0.288107502313927	0.0463957649770118	0.540445432552223	0.0492854045277231	0.58184432426359	False	lf
7653	0.0607161573599285	0.145041987719065	0.0416643284756699	0.838506257109553	0.0607161573599285	0.740394006733507	False	lf
7654	0.0713983874034003	0.0502219674756341	0.0364636808890115	1.29910627754357	0.0713983874034003	0.892144952314713	False	lf
7655	0.0458516349755275	0.357380451994153	0.0498188027198432	0.446869206232304	0.0458516349755275	0.535071224629762	False	lf
7656	0.0890330089975076	0.0781594039301169	0.0505448084297041	1.10701876135234	0.0890330089975076	1.14901162307078	False	lf
7657	0.0687795277481128	0.374470855961421	0.0774430904462169	0.42658197659644	0.0687795277481128	0.854646679185613	False	lf
7658	0.0487779260844498	0.521184356827304	0.0760348290806611	0.283008627966238	0.0487779260844498	0.574905740303807	False	lf
7659	0.0458332060264457	0.204460839359966	0.0361191557218427	0.689389860656543	0.0458332060264457	0.534821318601979	False	lf
7660	0.0957173528639853	0.200296352448556	0.0747378597762587	0.698326959472717	0.0957173528639853	1.24809219127623	False	lf
7661	0.0853006249481174	0.033906805769214	0.0402137940887333	1.4697131215208	0.0853006249481174	1.09406439930312	False	lf
7662	0.045130355422114	0.303188403620554	0.0438320483462325	0.518287413659759	0.045130355422114	0.525299388952568	False	lf
7663	0.194944826248285	0.0065752655791024	0.0717335724555896	2.18208670105731	0.194944826248285	2.74972526868866	False	lf
7664	0.0985718750983066	0.0693571172569435	0.0542770841053832	1.15890896607135	0.0985718750983066	1.29064593857571	False	lf
7665	0.100264681172138	0.0066163418809184	0.0369222603355654	2.17938206192585	0.100264681172138	1.31594443776835	False	lf
7666	0.031888223910564	0.440579806673535	0.0413480611546962	0.355975411976964	0.031888223910564	0.349369277414761	False	lf
7667	0.0357144310057019	0.451813713458983	0.0474676781611623	0.345040591500693	0.0357144310057019	0.399503599105181	False	lf
7668	0.0926462146463855	0.115076258822821	0.0587938353009558	0.939014265646984	0.0926462146463855	1.2024667856033	False	lf
7669	0.0631863954870335	0.293041700937692	0.0600932543228301	0.533070573507756	0.0631863954870335	0.775195676224918	False	lf
7670	0.0503447707899449	0.302779598259052	0.0488551314061068	0.518873391596075	0.0503447707899449	0.596357248564824	False	lf
7671	0.0908552951526625	0.0345824713926988	0.042993896079104	1.46114397364569	0.0908552951526625	1.17594007657536	False	lf
7672	0.0560175178260097	0.13065193252027	0.037059994735224	0.883884162081452	0.0560175178260097	0.674711850229157	False	lf
7673	0.103168087545875	0.0301523683861091	0.0475849334441417	1.52067856953971	0.103168087545875	1.35943811969269	False	lf
7674	0.0368384744157877	0.303933958082368	0.035833915829977	0.517220774142227	0.0368384744157877	0.414342648961716	False	lf
7675	0.0302200307565325	0.494548452225601	0.0442400331008023	0.305791152998279	0.0302200307565325	0.327697483294692	False	lf
7676	0.0392357799778319	0.363203236915888	0.0431504629062826	0.439850289643121	0.0392357799778319	0.446154999367106	False	lf
7677	0.0151389675374087	0.674972053247499	0.036102409103858	0.170714208460322	0.0151389675374087	0.137232707089873	False	lf
7678	0.131854265527236	0.0036163217116423	0.0453134825290431	2.44173294120106	0.131854265527236	1.79430372175275	False	lf
7679	0.0410347637088194	0.289901001675653	0.0387728041458039	0.537750284053568	0.0410347637088194	0.470172075747738	False	lf
7680	0.0259812490216727	0.551763357640967	0.0436571705804382	0.258247144202479	0.0259812490216727	0.273154779365958	False	lf
7681	0.0780632942351111	0.294227514560318	0.0744244818052189	0.531316716846497	0.0780632942351111	0.988374756489272	False	lf
7682	0.0696500052741311	0.191048471351697	0.0532702646941176	0.718856432909772	0.0696500052741311	0.867090236734383	False	lf
7683	0.0352046809911032	0.420183112387098	0.0436726504100184	0.37656140634339	0.0352046809911032	0.39279055882741	False	lf
7684	0.080692497356136	0.175418703059815	0.0595518166533278	0.75592410422744	0.080692497356136	1.02663311439074	False	lf
7685	0.0723134039301572	0.366650057455713	0.0801020392519139	0.435748242612466	0.0723134039301572	0.905289512758313	False	lf
7686	0.110648987474945	0.0150220436911176	0.0454999755468706	1.82327097922283	0.110648987474945	1.47204601595514	False	lf
7687	0.0427247234813177	0.306360368564136	0.0417686834040757	0.51376741667367	0.0427247234813177	0.49284434921702	False	lf
7688	0.151300767945943	0.0133759879552512	0.0611662565332673	1.8736741309764	0.151300767945943	2.09146206303581	False	lf
7689	0.0035817420760862	0.92021697187325	0.0357600561276836	0.036109761157151	0.0035817420760862	-0.001540441260628	False	lf
7690	0.136373326467876	0.0613754201068432	0.072896461347063	1.21200552216903	0.136373326467876	1.86332675950809	False	lf
7691	0.0932661355680306	0.176916456915955	0.0690701483847831	0.752231766777324	0.0932661355680306	1.21166279495171	False	lf
7692	0.0241505115498613	0.563316635380835	0.041788515595502	0.249247423365352	0.0241505115498613	0.249835566747327	False	lf
7693	0.0355249390000509	0.396196589419225	0.0418712117790633	0.402089267320405	0.0355249390000509	0.397006924533699	False	lf
7694	0.0366742129411307	0.569332570411271	0.0644498673531677	0.244633970333416	0.0366742129411307	0.412171058354611	False	lf
7695	0.0855639014125464	0.0536941241240351	0.0443498046567235	1.27007323758035	0.0855639014125464	1.09793085869449	False	lf
7696	0.0698807147043435	0.0493005276356657	0.0355449158634067	1.30714843268967	0.0698807147043435	0.870391681835249	False	lf
7697	0.092841169981237	0.0542858355945125	0.0482404873941781	1.26531347290855	0.092841169981237	1.20535802619115	False	lf
7698	0.0698329468630961	0.116933326186754	0.0445426702425729	0.932061696568307	0.0698329468630961	0.869708007953329	False	lf
7699	-0.0074430951622396	0.844088416516738	0.0378462514453187	0.0736120595424012	0.0074430951622396	0.044089112561528	False	lf
7700	0.0533937173536739	0.186085810562401	0.0403810367354534	0.730286741481767	0.0533937173536739	0.638338654401127	False	lf
7701	0.0785109834223775	0.243627690375757	0.0673354967691841	0.613273351942485	0.0785109834223775	0.99487777330527	False	lf
7702	0.0910584911940662	0.0280784601178079	0.0414620578564083	1.5516267135179	0.0910584911940662	1.17894673274372	False	lf
7703	-0.0083338572193125	0.874413795542467	0.0527277194559878	0.0582829991819748	0.0083338572193125	0.0547217914504055	False	lf
7704	0.0224805081952229	0.568993347463901	0.0394717113254669	0.244892811243959	0.0224805081952229	0.228691671503396	False	lf
7705	0.0293998619350879	0.645005752182096	0.0638140684191437	0.190436412295269	0.0293998619350879	0.317084809959137	False	lf
7706	0.0636643156230516	0.340367015019973	0.0667732563232603	0.468052534042551	0.0636643156230516	0.781949639061584	False	lf
7707	0.111891994471006	0.0514743520746731	0.0574540539797513	1.28840911128915	0.111891994471006	1.49082457395948	False	lf
7708	-0.0112022940238493	0.881081318321625	0.0748823488231541	0.0549840070606181	0.0112022940238493	0.0892275683290759	False	lf
7709	0.0798482940251862	0.181591211190132	0.0597724271053808	0.740905174669528	0.0798482940251862	1.01433130698751	False	lf
7710	0.0324698120431477	0.433970923458239	0.0414994936530626	0.362539367733268	0.0324698120431477	0.356951654637481	False	lf
7711	0.0357732511911257	0.311052958844557	0.0353136413848478	0.507165663140627	0.0357732511911257	0.400278880134534	False	lf
7712	0.0750142515959035	0.228607535927205	0.0623065999213864	0.640909457415551	0.0750142515959035	0.944213874425512	False	lf
7713	0.0281077602706407	0.47391486785158	0.0392498582625335	0.324299666222288	0.0281077602706407	0.300422690412815	False	lf
7714	-0.0875375651490314	0.0907111903438228	0.0517466073541312	1.04233913405572	0.0875375651490314	1.12696193882845	False	lf
7715	0.0341287562369682	0.46779246533214	0.0470044155700996	0.329946777591054	0.0341287562369682	0.37865532820396	False	lf
7716	0.126653466442524	0.0028560563954329	0.0424609779176471	2.54423322127138	0.126653466442524	1.71496877751791	False	lf
7717	0.0862788265478887	0.253571719829332	0.0755693707044417	0.595899183782922	0.0862788265478887	1.10843753835036	False	lf
7718	-0.0036400816119482	0.962731968557879	0.0779034554053383	0.0164946067266782	0.0036400816119482	-0.0008566930700413	False	lf
7719	0.0152191630379781	0.6663338916191	0.0352961364278944	0.17630809672912	0.0152191630379781	0.138218305942002	False	lf
7720	0.200230964131309	0.0011639598338513	0.0616556711583341	2.93406200614462	0.200230964131309	2.82754915181282	False	lf
7721	0.0590088605562526	0.137471820225	0.0397293328779214	0.861786316924912	0.0590088605562526	0.716448487434873	False	lf
7722	-0.0204148393914831	0.798468272581086	0.0799547397380291	0.0977423360273307	0.0204148393914831	0.202709796290946	False	lf
7723	0.0579936267720585	0.123104412378741	0.0376124490626495	0.909726380558556	0.0579936267720585	0.702251988806091	False	lf
7724	0.134340796470999	0.02012810096809	0.0578070602678186	1.6961971976888	0.134340796470999	1.83227471141626	False	lf
7725	0.0323667548868962	0.395961828474043	0.0381298860356381	0.402346678928338	0.0323667548868962	0.355607054874366	False	lf
7726	0.107646663678165	0.0486796043015048	0.0546045260995772	1.31265296064681	0.107646663678165	1.42676513098737	False	lf
7727	0.101781314291172	0.0348457475672269	0.0482342430015272	1.45785021385785	0.101781314291172	1.33864810945503	False	lf
7728	0.115350267248173	0.012027850276954	0.0459320131688317	1.91981198664879	0.115350267248173	1.54315956574694	False	lf
7729	0.0148237386430253	0.769199284082608	0.0505201279954971	0.113961128644579	0.0148237386430253	0.133361498197532	False	lf
7730	0.0403842977269604	0.474842154317082	0.0565113482320042	0.323450733326018	0.0403842977269604	0.461473987329228	False	lf
7731	0.13653925728823	0.0075216127138086	0.0510843042318509	2.1236890320657	0.13653925728823	1.86586222221274	False	lf
7732	0.187464690468171	0.0004724779593725	0.0536242629786864	3.32561844608831	0.187464690468171	2.63868448932807	False	lf
7733	0.167270881629176	0.0177663964610298	0.0705650014719549	1.7504006507424	0.167270881629176	2.33468698952628	False	lf
7734	0.102963429182175	0.145552955373938	0.0707448103817858	0.836978972021372	0.102963429182175	1.35636817338111	False	lf
7735	0.126532896510474	0.0136714698038457	0.0513155345968293	1.86418479242665	0.126532896510474	1.71313122746457	False	lf
7736	0.118181120740105	0.0219839523398981	0.0515929440072354	1.6578942261481	0.118181120740105	1.58608949830943	False	lf
7737	0.0445293555451198	0.386149011359399	0.0513826582367225	0.413245072729552	0.0445293555451198	0.517171399450298	False	lf
7738	0.111027878719212	0.114818256262253	0.0704088990827678	0.939989053021718	0.111027878719212	1.47776817167008	False	lf
7739	0.0913561160614892	0.0562624577614513	0.0478555536255194	1.24978130009613	0.0913561160614892	1.18335205176517	False	lf
7740	0.0502412729259046	0.161778596663625	0.0359093315902577	0.7910789361585	0.0502412729259046	0.594937672882005	False	lf
7741	-0.0002967029673664	0.993853813269278	0.0385169513933058	0.0026774916182879	0.0002967029673664	-0.0397570941549007	False	lf
7742	0.0573450043802051	0.118941276649815	0.0367777039222787	0.924667404335192	0.0573450043802051	0.693198834731807	False	lf
7743	0.0413485237802729	0.295280497698673	0.0395071805588608	0.529765235803441	0.0413485237802729	0.474373387695427	False	lf
7744	0.082092436244741	0.0408818605930038	0.0401483762711225	1.38846934704931	0.082092436244741	1.04706893838578	False	lf
7745	-0.0413450577728149	0.267951847621582	0.0373220553499077	0.571943243997899	0.0413450577728149	0.474326956997585	False	lf
7746	0.0409417286561651	0.513279609696407	0.0626269710122488	0.289645987974236	0.0409417286561651	0.468927027066435	False	lf
7747	0.0229434878656457	0.590422005257424	0.0426280929441169	0.228837464559375	0.0229434878656457	0.234541117196964	False	lf
7748	0.0108631840975953	0.762481745887592	0.0359442157486175	0.117770549037158	0.0108631840975953	0.0851272486812595	False	lf
7749	0.115792632376077	0.0278674088059364	0.0526534087712335	1.55490341139436	0.115792632376077	1.54986296120212	False	lf
7750	0.110000498320063	0.107080754603129	0.0682616334933301	0.970288576980622	0.110000498320063	1.46225622048865	False	lf
7751	0.206197854742998	0.0006397935789211	0.0603949284542971	3.19396012288446	0.206197854742998	2.91467332592358	False	lf
7752	0.0698916381837292	0.062945083224602	0.0375846524187423	1.20103818790432	0.0698916381837292	0.870548031978938	False	lf
7753	0.0798977418949015	0.114337316964338	0.0506003925498553	0.941812003141988	0.0798977418949015	1.01505141283264	False	lf
7754	0.100368424403534	0.0719623848578351	0.0557801926684373	1.1428944524216	0.100368424403534	1.31749632278432	False	lf
7755	0.0035673592984817	0.963092985759583	0.0770944371982735	0.01633178011042	0.0035673592984817	-0.001708982708439	False	lf
7756	0.0485868940978431	0.283222280235164	0.0452767620480637	0.547872585012709	0.0485868940978431	0.57229613407514	False	lf
7757	0.0389594175512636	0.288668373377435	0.0367178870575571	0.539600794990268	0.0389594175512636	0.442476364274995	False	lf
7758	0.0479255079931717	0.418482489320581	0.0592362729274127	0.378322709595568	0.0479255079931717	0.563271031084435	False	lf
7759	0.106015348818772	0.0320354132146532	0.0494481846592947	1.49436966980896	0.106015348818772	1.40220972648228	False	lf
7760	0.0955752373888054	0.0187257087479822	0.0406539338180952	1.7275617357373	0.0955752373888054	1.24597721663601	False	lf
7761	0.0978128479137182	0.0336205179095362	0.0460383748874436	1.47339560072637	0.0978128479137182	1.27931749048191	False	lf
7762	0.0434851632868176	0.238762884219666	0.0369117494619519	0.622033183536772	0.0434851632868176	0.50308080547953	False	lf
7763	0.0463887896937237	0.278668647954355	0.0428211475600262	0.554911889508214	0.0463887896937237	0.542360644492859	False	lf
7764	0.144563282845383	0.0087814762261646	0.0551674283584186	2.05643247008635	0.144563282845383	1.98851063976148	False	lf
7765	0.0800370197678391	0.039954025383272	0.0389621693267844	1.39843945881123	0.0800370197678391	1.01708001073893	False	lf
7766	-0.0078494710882333	0.828255611754273	0.0361827908489368	0.0818356129218153	0.0078494710882333	0.0489349600961717	False	lf
7767	0.0614807870354697	0.208452440055506	0.0488783686608369	0.680993016841644	0.0614807870354697	0.751146940516645	False	lf
7768	0.0795108696616708	0.0500169966562061	0.0405705251172201	1.30088238967062	0.0795108696616708	1.00941893396934	False	lf
7769	0.0200472975295531	0.663928385080102	0.0461392118874936	0.177878763466149	0.0200472975295531	0.198106980128232	False	lf
7770	0.039397985281553	0.310674905336364	0.0388614296632348	0.507693825322723	0.039397985281553	0.448315458793075	False	lf
7771	-0.0199691700654696	0.61073273608368	0.0392300183854578	0.214148800620695	0.0199691700654696	0.197129359105646	False	lf
7772	0.149468735120671	0.0134837475719409	0.0604957718567418	1.87018938646398	0.149468735120671	2.06347794733741	False	lf
7773	0.0743318531772674	0.12422262578776	0.0483525656932006	0.905799294981934	0.0743318531772674	0.934361739405003	False	lf
7774	0.0550401957393276	0.35607309089103	0.0596400167881773	0.448460845531341	0.0550401957393276	0.661137343564752	False	lf
7775	0.0322205502867317	0.585570268633823	0.0590913850022664	0.232420981977092	0.0322205502867317	0.353700247548672	False	lf
7776	0.0699489510195156	0.156019836849205	0.0493089356081734	0.806820180578529	0.0699489510195156	0.871368415595923	False	lf
7777	0.0837099454826458	0.036321248287793	0.0399892213215032	1.43983923407209	0.0837099454826458	1.07073521400944	False	lf
7778	0.256070587327355	3.97922878139153e-05	0.0623242594706545	4.4002010908512	0.256070587327355	3.60242933339361	False	lf
7779	0.0803230093233861	0.15340978830195	0.0562647446390133	0.814146929370717	0.0803230093233861	1.02124688409616	False	lf
7780	0.198039760661841	0.0035398611670912	0.0679032963261616	2.45101377061504	0.198039760661841	2.795359188916	False	lf
7781	0.099042177903979	0.153537173421572	0.0693986622446984	0.813786458901202	0.099042177903979	1.29766988969764	False	lf
7782	0.0280752755049022	0.548350317724244	0.0467738864111813	0.260941900555829	0.0280752755049022	0.300004694848061	False	lf
7783	0.171121529169168	0.0120505064466217	0.0681579355653804	1.91899470061183	0.171121529169168	2.39303790150186	False	lf
7784	0.0780894712781796	0.0629576513553371	0.041995091282001	1.20095148176784	0.0780894712781796	0.988754866296607	False	lf
7785	0.0783217595485186	0.122838083679548	0.0507603942709247	0.910666967333899	0.0783217595485186	0.992128575995578	False	lf
7786	0.0632424841829323	0.322353128304499	0.0639049335900702	0.491668110783139	0.0632424841829323	0.775987974896492	False	lf
7787	0.0839393596080336	0.0566213287633315	0.0440343949116701	1.24701994302794	0.0839393596080336	1.07409648341879	False	lf
7788	0.0162124749035137	0.686985558453015	0.0402345329031216	0.16305239241656	0.0162124749035137	0.150451112476579	False	lf
7789	0.161283806226616	0.003108960718942	0.0545475908658302	2.50738476514062	0.161283806226616	2.24369810713684	False	lf
7790	0.0679695506102663	0.259461766057386	0.0602746377420324	0.585926630161067	0.0679695506102663	0.843086529618448	False	lf
7791	0.107564438455257	0.0802652228748663	0.0614952886895652	1.0954725840498	0.107564438455257	1.42552660086923	False	lf
7792	0.0580979961311283	0.140580630874293	0.0394250300784553	0.852074512060725	0.0580979961311283	0.703709956167647	False	lf
7793	0.012786261440593	0.792609077223838	0.0486309974341708	0.100940958287913	0.012786261440593	0.108453745083713	False	lf
7794	0.11946145564252	0.0813070980472295	0.0685318708101724	1.08987153917612	0.11946145564252	1.60552989983235	False	lf
7795	0.0677531701474959	0.229408735952021	0.0563725020151895	0.639390048058474	0.0677531701474959	0.840001358544612	False	lf
7796	0.0181797338262313	0.637404972928593	0.0385711225886673	0.195584552555066	0.0181797338262313	0.174813980469355	False	lf
7797	0.0960784965432526	0.0203515387326809	0.0414166625701394	1.69140274919803	0.0960784965432526	1.25346833083575	False	lf
7798	0.147570369623364	3.53087922995445e-05	0.035677671747883	4.45211713677317	0.147570369623364	2.03447135986954	False	lf
7799	0.0131676667644523	0.724820453764223	0.0374056207721408	0.139769559768881	0.0131676667644523	0.11310128428946	False	lf
7800	0.0192331813904178	0.614062466086936	0.0381396524560427	0.211787447593408	0.0192331813904178	0.187933426872057	False	lf
7801	0.0622266904737091	0.155837568471111	0.0438459815189543	0.807327836696321	0.0622266904737091	0.761653411489543	False	lf
7802	0.0877473738526482	0.0272187998961154	0.0397340798383343	1.56513102718502	0.0877473738526482	1.13005276739905	False	lf
7803	0.156884998355521	0.0246913571938756	0.0698447019729361	1.60745503782783	0.156884998355521	2.1766827291242	False	lf
7804	0.0381258060561584	0.316787017954788	0.0380845868308482	0.49923262426096	0.0381258060561584	0.431397991854661	False	lf
7805	0.142504227657677	0.0087022913852919	0.0543176725005447	2.06036637899484	0.142504227657677	1.9570349638117	False	lf
7806	0.0645747700418728	0.115303699104827	0.0410051830800108	0.938156759704046	0.0645747700418728	0.794834566881738	False	lf
7807	0.146925796231226	0.0021546153570182	0.047889004663254	2.66663024904587	0.146925796231226	2.02462072927733	False	lf
7808	0.0685773194415427	0.137380089541898	0.046160790805787	0.862076204894078	0.0685773194415427	0.85175904038063	False	lf
7809	0.0559072208958526	0.157337961113168	0.0395360657197747	0.803166481998575	0.0559072208958526	0.673178345969545	False	lf
7810	0.0565204957864028	0.176292631917044	0.0417971085741777	0.75376583849273	0.0565204957864028	0.681709889092356	False	lf
7811	0.0411720560698181	0.342584341825404	0.0433814144066471	0.465232490799078	0.0411720560698181	0.472009994666075	False	lf
7812	0.0449422757599697	0.533299195320109	0.0721410699919946	0.273029071611142	0.0449422757599697	0.522754376049336	False	lf
7813	-0.0128110855937498	0.723249033236448	0.036177254632558	0.140712138198965	0.0128110855937498	0.108756022674586	False	lf
7814	0.223399714337278	0.0001190719751063	0.0580556217348732	3.9241904424538	0.223399714337278	3.16085729144283	False	lf
7815	-0.0077018075529491	0.879228537877893	0.0506873758084105	0.0558982240857563	0.0077018075529491	0.0471731867124991	False	lf
7816	0.0977184580742719	0.185460776044325	0.0737983873295119	0.731747927282142	0.0977184580742719	1.27790938788751	False	lf
7817	0.0236794404259761	0.508775187954203	0.0358374303036805	0.293474076599671	0.0236794404259761	0.243858899181913	False	lf
7818	0.0804069179860681	0.0827085252571134	0.0463391767040992	1.08244972283806	0.0804069179860681	1.02246979207044	False	lf
7819	-0.0427388100999123	0.453586375920663	0.0570269442726779	0.343339998540495	0.0427388100999123	0.493033778912299	False	lf
7820	-0.0125312133748252	0.862403822968521	0.072303103464023	0.0642893269596868	0.0125312133748252	0.105349801843003	False	lf
7821	0.0371536635438857	0.344262646416767	0.0392837711342321	0.463110097060472	0.0371536635438857	0.418512505050883	False	lf
7822	0.169660254816431	0.0179875705427702	0.0717114533417022	1.74502748985724	0.169660254816431	2.37091186127584	False	lf
7823	-0.009910873247613	0.807432813991356	0.0406617949662246	0.0928936048813732	0.009910873247613	0.0736424612724277	False	lf
7824	0.143826500857511	0.0349375166746404	0.0681938922511894	1.45670796749358	0.143826500857511	1.97724807039738	False	lf
7825	0.0652268588719961	0.0804600642497133	0.0373146480657776	1.09441962496778	0.0652268588719961	0.804077753738018	False	lf
7826	0.153712399987493	0.0062008097231432	0.0561615379766736	2.20755159512568	0.153712399987493	2.12828225479038	False	lf
7827	0.0727449802559818	0.141056444255707	0.0494235659906394	0.850607068028555	0.0727449802559818	0.911496829980933	False	lf
7828	0.0858342592099441	0.0656748852541234	0.0466329294039397	1.18260067733206	0.0858342592099441	1.10190283223413	False	lf
7829	0.160131046481437	0.0332017220129339	0.0751917641723284	1.47883939095498	0.160131046481437	2.22614773873321	False	lf
7830	0.136289724468222	0.0290657663597876	0.0624439369020875	1.53661822177213	0.136289724468222	1.86204932407173	False	lf
7831	0.139053957044692	0.0029787900297535	0.0468208028347698	2.5259601084443	0.139053957044692	1.90429376940796	False	lf
7832	0.0319819724634908	0.420881607843366	0.0397344551797173	0.375840052124774	0.0319819724634908	0.350590577644462	False	lf
7833	-0.0238408604249842	0.522411845402039	0.0372727737530233	0.281986984232183	0.0238408604249842	0.245905802365577	False	lf
7834	0.0302597941813598	0.593293110395648	0.0566588549270428	0.22673069486923	0.0302597941813598	0.328212718837186	False	lf
7835	0.0535763088720077	0.141340575048581	0.0364262200295633	0.849733146076925	0.0535763088720077	0.64086261341011	False	lf
7836	0.129548183877933	0.0135528443294316	0.0524719894548352	1.86796955003354	0.129548183877933	1.75910976268874	False	lf
7837	0.048530657173148	0.219043549254268	0.0394855013874921	0.65946953209789	0.048530657173148	0.571528146945277	False	lf
7838	0.091487207445255	0.053075399067993	0.0472971507338382	1.27510673173802	0.091487207445255	1.18529294342821	False	lf
7839	0.166338779116286	0.0070133923988059	0.0616936076860872	2.15407186167606	0.166338779116286	2.32054100582381	False	lf
7840	0.0640719155336453	0.123657448851347	0.0416159009049651	0.907779717575227	0.0640719155336453	0.787715100741988	False	lf
7841	0.10067658951433	0.0118661885356096	0.0400129701518986	1.92568875566784	0.10067658951433	1.32210712126052	False	lf
7842	0.0479791080673006	0.23241017940718	0.0401776756245934	0.633744854063331	0.0479791080673006	0.564001875329098	False	lf
7843	0.089961579692615	0.0157197968875764	0.0372456669490031	1.80355306969449	0.089961579692615	1.16272532352612	False	lf
7844	-0.037635557484929	0.323463015110791	0.0381171111099782	0.490175369559574	0.037635557484929	0.424895296511834	False	lf
7845	0.0422536010661107	0.357052911131902	0.0458781969096156	0.447267421675147	0.0422536010661107	0.4865131595704	False	lf
7846	0.024005969835507	0.708731597720129	0.0642626650638443	0.149518204448043	0.024005969835507	0.248000673059759	False	lf
7847	0.193112912873862	0.0030109515644146	0.0650953162103868	2.52129623069668	0.193112912873862	2.72262570203735	False	lf
7848	0.0737975191254543	0.132987140708148	0.0491189063304121	0.876190351435118	0.0737975191254543	0.926655473469766	False	lf
7849	0.0833908977359626	0.0339087701445614	0.0393139125239601	1.46968796159663	0.0833908977359626	1.06606257685025	False	lf
7850	-0.0021053420903152	0.959916427017035	0.0418903034890232	0.0177665761950943	0.0021053420903152	-0.0187856308078642	False	lf
7851	0.0667083031387158	0.202593338474994	0.0523531787399642	0.693374838892393	0.0667083031387158	0.825121837759117	False	lf
7852	0.123034394414016	0.0050918243041688	0.0439225569577993	2.2931265902985	0.123034394414016	1.65985201934982	False	lf
7853	0.167500720493879	0.0013051254675346	0.0521021829143875	2.88434773565236	0.167500720493879	2.33817390318954	False	lf
7854	0.0760118587054725	0.0352192442338794	0.0360959381906157	1.45321996774913	0.0760118587054725	0.958637717359833	False	lf
7855	0.183548893585742	0.0011145387805455	0.0563051732013134	2.95290481557862	0.183548893585742	2.58017320996265	False	lf
7856	0.159683628367923	0.0114364782358688	0.0631392347656417	1.94170769216887	0.159683628367923	2.21933357020472	False	lf
7857	-0.0048894740260891	0.906875647936087	0.0417974064579975	0.0424522599273919	0.0048894740260891	0.0138282350915483	False	lf
7858	0.0477866341282748	0.231791471206524	0.0399635054252269	0.634902547993164	0.0477866341282748	0.561377934920569	False	lf
7859	-0.0087930158612876	0.84067249836736	0.0437390907873497	0.0753731597942808	0.0087930158612876	0.0602179923014925	False	lf
7860	-0.0215335899798695	0.608644463471022	0.0420570246207324	0.215636324184957	0.0215335899798695	0.216757663144817	False	lf
7861	0.0116236697557302	0.754559839529303	0.0371799720198842	0.122306313281532	0.0116236697557302	0.0943303813401942	False	lf
7862	0.0975680301719989	0.0171407987461381	0.040931791593222	1.76596894420059	0.0975680301719989	1.27566561725491	False	lf
7863	0.0099830000052058	0.809759511659434	0.0414686130675376	0.0916439419445904	0.0099830000052058	0.0745107503760905	False	lf
7864	0.0575939747612452	0.15705160837951	0.0407007988577784	0.80395761159423	0.0575939747612452	0.696672279995594	False	lf
7865	0.0530996653149521	0.179375371102522	0.0395474988253093	0.74623718742654	0.0530996653149521	0.634276289640747	False	lf
7866	0.0987519818442448	0.0690991169452497	0.0543258602836808	1.16052750267292	0.0987519818442448	1.2933354026415	False	lf
7867	0.0917676278842325	0.11545957679172	0.0582977119765239	0.937570038707797	0.0917676278842325	1.1894458338765	False	lf
7868	0.0067520489467313	0.851319120863582	0.0360233025885714	0.0699076121235619	0.0067520489467313	0.0358676662280176	False	lf
7869	0.0567758427239922	0.119033994511657	0.0364218282616003	0.924328992216883	0.0567758427239922	0.685265667188515	False	lf
7870	0.0557830325588907	0.477521661323326	0.078535099488123	0.32100692318009	0.0557830325588907	0.671452170075318	False	lf
7871	0.18569016731206	0.0109817191196659	0.0730120820489079	1.95932966847031	0.18569016731206	2.61219928747656	False	lf
7872	0.0457954212865649	0.529442072521843	0.0728231597801373	0.276181550118042	0.0457954212865649	0.534308976077376	False	lf
7873	-0.0208553934566832	0.648241098593348	0.0457147551862713	0.188263438088626	0.0208553934566832	0.208235001778456	False	lf
7874	0.0361992580530839	0.429328701279554	0.0458020806052806	0.367210077300484	0.0361992580530839	0.405897948112938	False	lf
7875	0.011963618116612	0.865366800133072	0.0705624600074636	0.0627997705604363	0.011963618116612	0.0984533864735461	False	lf
7876	0.0880446493709404	0.0145174309406035	0.0360218878844491	1.8381102312279	0.0880446493709404	1.13443365114732	False	lf
7877	0.0347464527331396	0.339303202435363	0.0363630469805554	0.469412041346796	0.0347464527331396	0.386764825544572	False	lf
7878	0.0801965067639827	0.0814775818025221	0.0460323688550805	1.0889618690362	0.0801965067639827	1.01940350694619	False	lf
7879	0.0202681057786893	0.679607135910975	0.0490754013444185	0.167742069663955	0.0202681057786893	0.200871482696068	False	lf
7880	0.035411881642557	0.644295801172254	0.0766987437791777	0.190914698909222	0.035411881642557	0.395518000550391	False	lf
7881	0.0481663136188398	0.242854705528961	0.0412424785705304	0.614653477262126	0.0481663136188398	0.566555236066016	False	lf
7882	0.0780576836541039	0.214595150247736	0.0628975657346315	0.668380097115858	0.0780576836541039	0.988293288874636	False	lf
7883	0.0193052471354831	0.644635270996338	0.0418562205693589	0.19068593590092	0.0193052471354831	0.188832775441091	False	lf
7884	0.0280689708905811	0.574519208282493	0.049997425239142	0.240695446676933	0.0280689708905811	0.299923575818689	False	lf
7885	0.13756812084272	0.0152099967791198	0.056674435547472	1.81787087791351	0.13756812084272	1.88158477139521	False	lf
7886	0.102169627578406	0.0357757738269132	0.0486645603847652	1.44641096371427	0.102169627578406	1.34446669046504	False	lf
7887	0.0550431797956742	0.3721470571527	0.0616758764925574	0.429285410952365	0.0550431797956742	0.661178743734846	False	lf
7888	0.0814651308651572	0.100994614909205	0.0496723231053386	0.995701782430885	0.0814651308651572	1.03790627854029	False	lf
7889	0.029176192876715	0.428841237436439	0.0368769897828554	0.367703459486018	0.029176192876715	0.314195493747716	False	lf
7890	0.0152130478894241	0.679566932622862	0.0368306370524368	0.167767761834798	0.0152130478894241	0.138143140389205	False	lf
7891	0.0472792588300494	0.197434398613814	0.0366819937765945	0.704577178785525	0.0472792588300494	0.554467264836882	False	lf
7892	0.0221663500253984	0.571712463022909	0.0391956224102014	0.242822340297393	0.0221663500253984	0.2247279072084	False	lf
7893	0.0742687443765031	0.0972641805876109	0.0447870434749441	1.01204706761679	0.0742687443765031	0.933451196537423	False	lf
7894	0.0991941454889447	0.141650653480763	0.0674940778667886	0.84878141759653	0.0991941454889447	1.2999402797065	False	lf
7895	0.0063749575126843	0.866953822825611	0.0380528571462446	0.0620040340417898	0.0063749575126843	0.031391480623836	False	lf
7896	0.0599309659408769	0.102010952711084	0.0366509508401724	0.991353196408498	0.0599309659408769	0.729370321479542	False	lf
7897	0.0427571943567645	0.50818575434524	0.0646205793235025	0.293977513421754	0.0427571943567645	0.493281012080798	False	lf
7898	0.100359322511552	0.0185630961620972	0.0426300774993538	1.73134958555412	0.100359322511552	1.31736016174828	False	lf
7899	0.0428922150907066	0.243485200593077	0.0367756920601244	0.613527430737186	0.0428922150907066	0.495097165274196	False	lf
7900	0.0723393571886916	0.138204009697274	0.04879511142417	0.85947935664244	0.0723393571886916	0.905662659448445	False	lf
7901	0.0032095879741199	0.933022412983008	0.0381899278818107	0.0301079235440364	0.0032095879741199	-0.0058980224537034	False	lf
7902	0.121004203310774	0.0082227758428389	0.0457866617392318	2.08498154867371	0.121004203310774	1.62897316008784	False	lf
7903	-0.0392479872436559	0.295429666508559	0.0375117709961218	0.529545895774073	0.0392479872436559	0.446317556518838	False	lf
7904	0.027011021742947	0.450844291494439	0.0358232461642534	0.345973424909123	0.027011021742947	0.2863352631329	False	lf
7905	0.0306985728030932	0.456655765520858	0.0412412971306241	0.340411054783647	0.0306985728030932	0.333902558292005	False	lf
7906	0.0005617804559291	0.988039529880983	0.0374750457335026	0.0052256796373187	0.0005617804559291	-0.0366941916137277	False	lf
7907	-9.23033321078787e-14	0.99999999999903	0.0759264387371868	4.21266453764008e-13	9.23033321078787e-14	-0.0431810348249631	False	lf
7908	0.0867484241553998	0.0351630401434211	0.041181779903763	1.45391358352904	0.0867484241553998	1.11534462517813	False	lf
7909	0.0226135082000098	0.624065307409849	0.0461408889159626	0.20476995973485	0.0226135082000098	0.23037106678255	False	lf
7910	0.0547538072146829	0.14932746542237	0.0379730821793684	0.82586030624443	0.0547538072146829	0.657165391393555	False	lf
7911	0.0963152727472832	0.0223165088193367	0.0421522620531324	1.65137374517747	0.0963152727472832	1.25699429816603	False	lf
7912	-0.0066539683767157	0.852479625891324	0.035782576431937	0.0693159917708991	0.0066539683767157	0.0347027330242154	False	lf
7913	0.0490343609707609	0.453689577018979	0.0654421341937849	0.343241198021043	0.0490343609707609	0.578410776260062	False	lf
7914	0.147257867238046	0.0275898896660425	0.066842151089545	1.55925003629228	0.147257867238046	2.02969566567519	False	lf
7915	0.101966209149875	0.168988452275228	0.0741323681996114	0.772142971625944	0.101966209149875	1.34141833759064	False	lf
7916	0.0300034036865376	0.44964036010417	0.0396862682993118	0.347134713044345	0.0300034036865376	0.324891687069449	False	lf
7917	0.0637279118674582	0.20383208302938	0.050151448071496	0.690727457297185	0.0637279118674582	0.782848883536294	False	lf
7918	0.102693841551223	0.0473115063891519	0.0517740331935073	1.32503322387955	0.102693841551223	1.35232519961746	False	lf
7919	0.0814904463639179	0.0275715672435488	0.036985146452192	1.55953854670236	0.0814904463639179	1.03827587496989	False	lf
7920	0.0319902169929894	0.403004386342621	0.0382535658309656	0.394690226925816	0.0319902169929894	0.350697999653934	False	lf
7921	0.0537572455701837	0.166792240226967	0.0388817012164745	0.777824158164712	0.0537572455701837	0.643364779677754	False	lf
7922	0.10427839191149	0.0218658947537426	0.0454830004911604	1.66023274659891	0.10427839191149	1.3761035931304	False	lf
7923	0.0907954990520882	0.052818878298251	0.0468888432478179	1.27721082603808	0.0907954990520882	1.17505543411308	False	lf
7924	0.113726340019456	0.0061645758318803	0.0415226847472825	2.21009680069214	0.113726340019456	1.51856837659229	False	lf
7925	0.14275102887062	0.0259019729274957	0.0640806290578092	1.58666715488046	0.14275102887062	1.96080775472151	False	lf
7926	0.0334737173129741	0.403361270950923	0.040057906126067	0.394305803247104	0.0334737173129741	0.370072292371986	False	lf
7927	-0.0770632777926459	0.257232454132633	0.0680196167417407	0.589674238852235	0.0770632777926459	0.973866072887044	False	lf
7928	0.0825436767275799	0.260978024875589	0.0734320444318681	0.583396060006785	0.0825436767275799	1.05366536749204	False	lf
7929	-0.0115270259034625	0.817980335968921	0.0500862746589685	0.087257136527746	0.0115270259034625	0.0931592741318686	False	lf
7930	0.0802217980515577	0.0331702550775669	0.0376625250723363	1.4792511887653	0.0802217980515577	1.01977201850289	False	lf
7931	0.166953800966976	0.0189393933450101	0.0711434161560001	1.72263393616348	0.166953800966976	2.32987572194749	False	lf
7932	0.0949242477306236	0.0107774982976724	0.0372276545860716	1.96748203707176	0.0949242477306236	1.2362936253792	False	lf
7933	0.112537192678977	0.0869801759184938	0.0657517382109166	1.06057971830377	0.112537192678977	1.50057874368072	False	lf
7934	0.159013811638241	0.0026465409572622	0.0528976963568703	2.57732138057868	0.159013811638241	2.20912988994507	False	lf
7935	0.0478331621778343	0.187324637034145	0.0362775082917971	0.727405100231107	0.0478331621778343	0.562012119225741	False	lf
7936	-0.0032766493777299	0.926470522184582	0.0355052386953463	0.0331683942147393	0.0032766493777299	-0.0051133220535082	False	lf
7937	0.0488747806117462	0.242768259719393	0.0418414265857302	0.614808094902402	0.0488747806117462	0.576229312083628	False	lf
7938	-0.0011802748422912	0.982665832731087	0.0543232895869426	0.0075941440948341	0.0011802748422912	-0.0295333065121217	False	lf
7939	-0.0106009410593774	0.84519475780225	0.0542933114022248	0.0730432052598286	0.0106009410593774	0.0819601988844013	False	lf
7940	0.0809336838397679	0.130935626017452	0.0535834699208802	0.882942171037457	0.0809336838397679	1.03015070643724	False	lf
7941	0.0752615437668618	0.0364489463687013	0.0359778864149874	1.43831502133428	0.0752615437668618	0.947787032711159	False	lf
7942	0.0002915046465038	0.993907727955865	0.0381770208415146	0.0026539326043937	0.0002915046465038	-0.0398171224757544	False	lf
7943	0.111071426007487	0.0027631967067429	0.0371113573155077	2.55858819738092	0.111071426007487	1.47842594615629	False	lf
7944	0.0278568978644086	0.483267238942871	0.039735549055186	0.315812645019579	0.0278568978644086	0.297195895388045	False	lf
7945	0.0849413328371783	0.0332671980187988	0.0399002213049902	1.47798377671518	0.0849413328371783	1.08879022715787	False	lf
7946	0.228358431302794	0.0022249317180024	0.0746650206967898	2.65268331275037	0.228358431302794	3.2302585780778	False	lf
7947	0.153116570970011	4.36323842210221e-05	0.0374610630413162	4.36019105504567	0.153116570970011	2.11918735361212	False	lf
7948	0.0863700139816203	0.0459630009097528	0.0432773407569059	1.33759162410908	0.0863700139816203	1.10977841337546	False	lf
7949	0.0154972000379876	0.687880682500914	0.0385758893262985	0.162486886510648	0.0154972000379876	0.141637711683992	False	lf
7950	0.0798485712004653	0.172068784150765	0.0584719977956714	0.764297910036797	0.0798485712004653	1.01433534331378	False	lf
7951	0.003928269930971	0.92935737149032	0.0443104282800114	0.0318172519680945	0.003928269930971	0.0025234821348448	False	lf
7952	0.0117288744697903	0.774352381057876	0.0409118489207549	0.111061361897578	0.0117288744697903	0.0956057412457138	False	lf
7953	0.0205585151030387	0.681091837254528	0.0500239219862323	0.166794324616171	0.0205585151030387	0.204510742234282	False	lf
7954	0.0880772371679233	0.069288518799955	0.0484864274325579	1.15933872260196	0.0880772371679233	1.13491399868523	False	lf
7955	-0.0505622132119156	0.515705950282075	0.0777905638959873	0.287597857618372	0.0505622132119156	0.599340875707246	False	lf
7956	0.153843810936913	0.0234575593766744	0.0678952599052035	1.62971717569797	0.153843810936913	2.13028795082935	False	lf
7957	0.102161372248206	0.0730305689568224	0.0569893534831194	1.13649531590181	0.102161372248206	1.34434296713677	False	lf
7958	0.0415109401134465	0.298003133809921	0.039886554743446	0.525779168845893	0.0415109401134465	0.476549623645975	False	lf
7959	-0.0248270330654605	0.499616333923048	0.036775693113772	0.301363371705651	0.0248270330654605	0.258435854838221	False	lf
7960	0.0849303207889768	0.0776790265590997	0.0481378551178445	1.1096962254618	0.0849303207889768	1.08862862082041	False	lf
7961	0.0496023167389087	0.29957503576618	0.0478165991641325	0.523494380160545	0.0496023167389087	0.586181867061491	False	lf
7962	0.0839815635352678	0.0672685514755736	0.045894686063091	1.17218792407784	0.0839815635352678	1.07471496001134	False	lf
7963	0.0530568733011883	0.439718854401838	0.0686670979413989	0.35682491216714	0.0530568733011883	0.633685350871067	False	lf
7964	0.00474397884282	0.935032993272318	0.0581981540960293	0.0291730644822373	0.00474397884282	0.0121140314437881	False	lf
7965	0.0538769898300282	0.165113904877156	0.0388141499174011	0.782216351587979	0.0538769898300282	0.645021309289324	False	lf
7966	0.0849239625144789	0.148565063686194	0.0587864273305805	0.828083306538777	0.0849239625144789	1.08853531170171	False	lf
7967	0.0286555073916568	0.439522382062323	0.0370705142053694	0.357019004188259	0.0286555073916568	0.307477505988289	False	lf
7968	-0.0281765949701302	0.49462701367247	0.0412560935924302	0.305722168669182	0.0281765949701302	0.301308563915516	False	lf
7969	-0.0576063020820339	0.41508685717127	0.0706847833578774	0.381861017400466	0.0576063020820339	0.696844312020365	False	lf
7970	0.067790280850538	0.238261656949275	0.0574813992600924	0.622945842316493	0.067790280850538	0.840530394261519	False	lf
7971	0.0543270008321724	0.459993208685192	0.0735283349056559	0.337248580171293	0.0543270008321724	0.651250911991798	False	lf
7972	0.0447765178916719	0.256877410622505	0.0394923442956894	0.590274085197804	0.0447765178916719	0.520512470355092	False	lf
7973	-0.0138594303019735	0.769569691632786	0.0473118527971065	0.113752044681042	0.0138594303019735	0.121548382636626	False	lf
7974	0.0530197931249383	0.465435139307317	0.0726371713407134	0.332140831553859	0.0530197931249383	0.63317333904324	False	lf
7975	0.0977296690641954	0.025312227959736	0.0436955605560472	1.59666962694626	0.0977296690641954	1.27807662512917	False	lf
7976	0.0174540161845354	0.682053327858927	0.0426058126673599	0.166181667734383	0.0174540161845354	0.165805696044215	False	lf
7977	0.0188645786658653	0.660636043518108	0.042968261786052	0.180037735406947	0.0188645786658653	0.183337135606673	False	lf
7978	0.0015395011593328	0.965713971523133	0.0358153482817576	0.0151514853685592	0.0015395011593328	-0.0253650193359249	False	lf
7979	-0.0284114196509592	0.472710629236361	0.0395660523476201	0.325404632165462	0.0284114196509592	0.304332165771264	False	lf
7980	0.0399885706101338	0.398023997094553	0.0473150423824377	0.400090743274123	0.0399885706101338	0.456190103379313	False	lf
7981	0.164360616996828	0.002238851061738	0.053772892626614	2.64997479664731	0.164360616996828	2.29049442402879	False	lf
7982	0.0082169296079384	0.818553735378367	0.0358183582869163	0.0869528053023844	0.0082169296079384	0.053323820394524	False	lf
7983	0.16537085720561	0.0095006480953572	0.0637637576033439	2.02224676790726	0.16537085720561	2.30584326183832	False	lf
7984	0.0751027301463357	0.134747242807328	0.050214411124661	0.870480112566558	0.0751027301463357	0.945492138029058	False	lf
7985	0.111067894007135	0.0048041927737155	0.0393874835912371	2.31837957435797	0.111067894007135	1.47837259506312	False	lf
7986	0.0720201413690482	0.12433030800649	0.046862212638568	0.905422990461157	0.0720201413690482	0.901074304695515	False	lf
7987	-0.0006377069908174	0.987257651952816	0.0399294486993121	0.0055694914855633	0.0006377069908174	-0.0358161996330691	False	lf
7988	-0.0436060712116078	0.56571704593143	0.0759197484840861	0.247400735096559	0.0436060712116078	0.504710330977683	False	lf
7989	0.0586909441548579	0.420474211668129	0.0728538118297955	0.376260634999649	0.0586909441548579	0.711999469332557	False	lf
7990	0.0738511192797309	0.0574242946740058	0.0388676344071779	1.24090433041362	0.0738511192797309	0.927428178577292	False	lf
7991	0.0785052250718766	0.0565966269390277	0.0411795449589477	1.24720945123963	0.0785052250718766	0.994794098826946	False	lf
7992	0.0716625776320172	0.0423200776489085	0.0352955233093387	1.37345354412832	0.0716625776320172	0.895937897491039	False	lf
7993	0.078255066684671	0.0657384692285926	0.0425252405499557	1.18218041302159	0.078255066684671	0.991159810564002	False	lf
7994	0.14058723841061	0.0010041814339558	0.0427400939134065	2.99818781244293	0.14058723841061	1.92773075303886	False	lf
7995	0.0978733953874055	0.131970817440517	0.064972776162029	0.879522093231442	0.0978733953874055	1.28022081193165	False	lf
7996	0.0457496343276646	0.371300084894585	0.0511717547274172	0.430274951476115	0.0457496343276646	0.533688195839844	False	lf
7997	0.0873328701799321	0.0954851827924295	0.0523846255501759	1.02006401617277	0.0873328701799321	1.12394730586614	False	lf
7998	0.0212510880961973	0.587782242574285	0.0392048419125584	0.23078353848881	0.0212510880961973	0.213205051193725	False	lf
7999	0.0536870297162974	0.141923484389062	0.0365549693258432	0.847945734939307	0.0536870297162974	0.642393639756003	False	lf
0	-0.0413288325279339	0.389404057480249	0.0480177752429168	0.409599527566623	0.0413288325279339	0.475628717451658	False	lf
1	-0.061825649630631	0.262955095478698	0.0552293906986803	0.580118409118103	0.061825649630631	0.755358772794625	False	lf
2	-0.0384335415158241	0.327905476025494	0.0392843843406866	0.484251330546869	0.0384335415158241	0.437032266052783	False	lf
3	0.0150465198694513	0.843097884522917	0.0760184442218886	0.074122000416417	0.0150465198694513	0.134789033218791	False	lf
4	-0.0667919145088062	0.0806833616141869	0.0382381554789773	1.09321601551532	0.0667919145088062	0.824698144873556	False	lf
5	0.0067776795715593	0.851040257489176	0.0360915529031618	0.0700498956241349	0.0067776795715593	0.0323598907374672	False	lf
6	-0.0331520509119422	0.37716677278103	0.0375393226885219	0.423466574241882	0.0331520509119422	0.367262397350565	False	lf
7	-0.0097882413053306	0.894453727237645	0.0737784079337978	0.0484421218659288	0.0097882413053306	0.069365739207424	False	lf
8	-0.0237007214172176	0.616623545093045	0.0473407174710156	0.209979896234943	0.0237007214172176	0.244562571180791	False	lf
9	-0.0773359604319061	0.0956633026356674	0.0464131336198909	1.01925462982317	0.0773359604319061	0.973689391505612	False	lf
10	-0.0584268674738024	0.114858725332033	0.0370558296334923	0.93983600769908	0.0584268674738024	0.708235660810039	False	lf
11	-0.117025022694437	0.0023319614603136	0.0384402715795047	2.63227863131929	0.117025022694437	1.55154443658502	False	lf
12	-0.145298484752567	0.0095986229366361	0.0561006010460516	2.01779106841019	0.145298484752567	1.97330780798842	False	lf
13	-0.0561430946981614	0.18411614124854	0.0422704555333531	0.734908135733458	0.0561430946981614	0.676728663435012	False	lf
14	-0.0369266639384621	0.368299849821087	0.0410450154211784	0.433798458234108	0.0369266639384621	0.417041147901777	False	lf
15	-0.0221928168687502	0.541883037905234	0.0363835785612898	0.266094443118355	0.0221928168687502	0.225253461408949	False	lf
16	-0.133840353845337	0.0138333463031489	0.0543721224884679	1.85907275082323	0.133840353845337	1.80182428243271	False	lf
17	-0.0081779376580703	0.827656938567447	0.0375638586059791	0.0821496397377594	0.0081779376580703	0.049530336251644	False	lf
18	-0.0402832518490288	0.40074533888024	0.0479396539545818	0.397131520278531	0.0402832518490288	0.461662397798191	False	lf
19	-0.094689639710329	0.0141692285217139	0.0386024421801159	1.8486537953336	0.094689639710329	1.22349140225117	False	lf
20	-0.0398868361523806	0.459049884834617	0.0538711182441664	0.338140117226981	0.0398868361523806	0.456375503786715	False	lf
21	-0.0396328458743659	0.28795828444515	0.0372975968260088	0.540670422475075	0.0396328458743659	0.452990487956091	False	lf
22	-0.082137226686972	0.0275990409029008	0.0372852914912292	1.55910600988461	0.082137226686972	1.04226993588529	False	lf
23	-0.0819917808923898	0.0409375153415374	0.0401102106933383	1.3878785199101	0.0819917808923898	1.04018606794791	False	lf
24	0.0060474912696447	0.921618225559215	0.0614610378160414	0.0354489453992362	0.0060474912696447	0.0234349713815052	False	lf
25	-0.0615314627408984	0.291509088665748	0.0583337872510535	0.535347900267405	0.0615314627408984	0.751269126132338	False	lf
26	-0.0411784261055887	0.423840965255844	0.051487490738494	0.372797069983025	0.0411784261055887	0.473617738436282	False	lf
27	-0.0787618608822929	0.0786612967116214	0.0447890539361914	1.10423889863235	0.0787618608822929	0.994011003040003	False	lf
28	-0.140181587688394	0.0119658724943356	0.0557792545806213	1.92205562921431	0.140181587688394	1.89666502390499	False	lf
29	-0.0583579200488545	0.140740128096147	0.039617323414586	0.851582058030631	0.0583579200488545	0.70728259245396	False	lf
30	-0.0392536591877604	0.288611488792359	0.0369908352267546	0.539686384885578	0.0392536591877604	0.447940416133632	False	lf
31	-0.0428150755588672	0.247259500102615	0.0370042443868419	0.60684701312661	0.0428150755588672	0.495534820601658	False	lf
32	-0.103001637872842	0.0590647968138143	0.0545643127070205	1.22867128569509	0.103001637872842	1.34483962738874	False	lf
33	-0.0058141599680792	0.905993115965828	0.0492332899642046	0.0428751022232008	0.0058141599680792	0.0205872168119642	False	lf
34	0.0529108686140115	0.302512639723179	0.0513169590183281	0.519256474739287	0.0529108686140115	0.632358884446769	False	lf
35	-0.161906346164911	0.0291411927768174	0.0742154757955775	1.53549267611482	0.161906346164911	2.22234166767187	False	lf
36	0.0196226159018126	0.784603458537368	0.0717922671407087	0.105349781829241	0.0196226159018126	0.192516601219606	False	lf
37	-0.078455824488925	0.0504008592037988	0.0400991446662859	1.29756205989797	0.078455824488925	0.989646132356377	False	lf
38	-0.042156949192899	0.246413913431184	0.0363702995637345	0.608334773959752	0.042156949192899	0.486712430412933	False	lf
39	-0.0786459911024067	0.105513365781126	0.0485861113452652	0.976692523140479	0.0786459911024067	0.99235818868078	False	lf
40	-0.0297527754347104	0.488152924969777	0.0429178399243781	0.311444104090499	0.0297527754347104	0.322806237561651	False	lf
41	-0.0937630898012686	0.103317427362719	0.0575594158518032	0.985826416436829	0.0937630898012686	1.21002684605891	False	lf
42	-0.0458813449071216	0.318369966373233	0.0459818998534732	0.497067908439355	0.0458813449071216	0.536798866602462	False	lf
43	-0.0134889415394284	0.863319482224734	0.0783556740466672	0.0638284584086294	0.0134889415394284	0.115306791001752	False	lf
44	-0.0970222341820051	0.0918936974415219	0.0575631550307011	1.03671427381771	0.0970222341820051	1.25744572343347	False	lf
45	-0.100399792688437	0.0148100425677998	0.0411982593535059	1.82944369320506	0.100399792688437	1.30675085627875	False	lf
46	-0.0739914743460661	0.0599435140663358	0.0393318765589011	1.22225780101526	0.0739914743460661	0.926181551336561	False	lf
47	0.0320159277635055	0.677108704626939	0.0768852581627621	0.169341603058066	0.0320159277635055	0.352364206531373	False	lf
48	-0.116483211283394	0.0815335389518426	0.0668730198371565	1.08866370677568	0.116483211283394	1.54351872212974	False	lf
49	-0.0641183349652126	0.0842084544012838	0.0371318859390575	1.07464430380317	0.0641183349652126	0.787299527937055	False	lf
50	0.0193726425032875	0.592022144218111	0.0361491953363392	0.227662048459735	0.0193726425032875	0.189344582777978	False	lf
51	0.0378252582201595	0.360857169501682	0.0413964024591288	0.442664661728029	0.0378252582201595	0.428954375122474	False	lf
52	-0.0142687499739061	0.729362274541044	0.0412422640819955	0.137056703844236	0.0142687499739061	0.125049945903212	False	lf
53	-0.010951570671026	0.811484552121088	0.045916359825481	0.090719743234454	0.010951570671026	0.0837542785274215	False	lf
54	-0.0323595048128675	0.461630768724888	0.0439569110673015	0.335705252187469	0.0323595048128675	0.356865407135	False	lf
55	-0.0169209048175048	0.6579980883757	0.0382238890266427	0.181775368101988	0.0169209048175048	0.158346839340576	False	lf
56	-0.131202148027612	0.0758340936502496	0.0739006120489744	1.12013549944364	0.131202148027612	1.76242655522136	False	lf
57	-0.0354158916496764	0.4639197818053	0.0483554355673057	0.33355710852087	0.0354158916496764	0.39706595628901	False	lf
58	-0.0902370364036609	0.0521778152243393	0.0464740790648031	1.28251410951863	0.0902370364036609	1.15890912947744	False	lf
59	-0.14306922049982	0.0002010260498347	0.0384830171718478	3.69674766115443	0.14306922049982	1.93990708471469	False	lf
60	-0.0198190880129595	0.687131238561923	0.0492092544773244	0.162960306987146	0.0198190880129595	0.195011210114061	False	lf
61	-0.0646462423616857	0.111703135363447	0.040643075568172	0.951934636625361	0.0646462423616857	0.7946712300313	False	lf
62	-0.211187819928145	2.35447272932766e-05	0.0499460861461192	4.62810633540648	0.211187819928145	2.95415694972252	False	lf
63	-0.0601409557681681	0.158928512625918	0.0426929950974433	0.798798181047767	0.0601409557681681	0.731966572953347	False	lf
64	-0.110868900229979	0.0430697876849858	0.0548033189496856	1.36582726911194	0.110868900229979	1.46053047520624	False	lf
65	-3.4954381514998003e-15	0.999999999999929	0.0394537693147647	3.07138298097233e-14	3.4954381514998003e-15	-0.0497066103587427	False	lf
66	-0.15986497820718	0.0080407132453238	0.0603183168104573	2.0947054257827	0.15986497820718	2.19173325978852	False	lf
