## Supplementary Table 1 for "Genome-Wide Significance Reconsidered: Low-Frequency Variants and Regulatory Networks in Autism" (part 2 of 3)

	Outcome	P_Value	std	logp	absbeta	pred	no_effect	range
67	-0.119766076204468	0.0414290994528253	0.0587316125367578	1.38269450688803	0.119766076204468	1.59218921067179	False	lf
68	-0.10102188234375	0.0157119207786732	0.0418216654422772	1.80377071931475	0.10102188234375	1.31584941679361	False	lf
69	-0.0867326974876714	0.0586669645037374	0.0458737914102622	1.23160638209867	0.0867326974876714	1.10830684427263	False	lf
70	-0.0274072141246433	0.490401747012899	0.0397396071002415	0.309447991351162	0.0274072141246433	0.292342000006003	False	lf
71	-0.0409479429115722	0.263933109656797	0.0366541581869163	0.578506125356748	0.0409479429115722	0.470537364082121	False	lf
72	0.0016845154891574	0.970714024790733	0.0458836363919967	0.0129086956821263	0.0016845154891574	-0.0294737963672959	False	lf
73	-0.106690885290522	0.104544931011381	0.0657284094107926	0.980697019634015	0.106690885290522	1.39899786978218	False	lf
74	-0.0258753058312014	0.490730963154406	0.0375468769660424	0.309156538915637	0.0258753058312014	0.27254047430012	False	lf
75	-0.0690568906358407	0.0575316757580425	0.036360093647263	1.24009297584637	0.0690568906358407	0.856505293303952	False	lf
76	-0.0094970147526492	0.793799829133134	0.0363341925986694	0.100288998911528	0.0094970147526492	0.0657714348952436	False	lf
77	-0.0572248651396733	0.184181626019056	0.0430913585579362	0.734753697247476	0.0572248651396733	0.691636836424026	False	lf
78	-0.0420211666133502	0.353202494611267	0.0452621434925569	0.451976237732969	0.0420211666133502	0.484893747673647	False	lf
79	-0.0657398351753953	0.0707723667209364	0.0363819528727832	1.15013628077377	0.0657398351753953	0.809962255349789	False	lf
80	-0.0941058422205753	0.0209744133939982	0.0407659065296206	1.67831017654513	0.0941058422205753	1.21500616874796	False	lf
81	-0.0610727148200464	0.304162539480404	0.0594353941430387	0.516894274499798	0.0610727148200464	0.744895888424044	False	lf
82	-0.0388424700845853	0.28127072230435	0.0360497280135922	0.550875471544024	0.0388424700845853	0.442468855039029	False	lf
83	-0.0878879892565367	0.117194777626809	0.0560990459759496	0.931091740693288	0.0878879892565367	1.12496636923242	False	lf
84	-0.062357285494707	0.194226010249367	0.048034446973866	0.711692610929732	0.062357285494707	0.762754457452189	False	lf
85	-0.0734451952111727	0.0934772540836452	0.0437868725747808	1.02929405359513	0.0734451952111727	0.918443142084785	False	lf
86	-0.0808040750338647	0.198975609426685	0.0629082230163957	0.701200156457652	0.0808040750338647	1.02318386824642	False	lf
87	-0.0912239364814209	0.0280673181920287	0.0415344450849465	1.55179908184524	0.0912239364814209	1.17319642880574	False	lf
88	0.0010323556495918	0.980143342903355	0.0414780592063237	0.0087104054508017	0.0010323556495918	-0.0373199485206905	False	lf
89	-0.0806133865170294	0.030154545735889	0.0371823629196121	1.52064720958675	0.0806133865170294	1.02045657214511	False	lf
90	0.093358309846207	0.231762840290867	0.0780698733599555	0.634956195422987	0.093358309846207	1.20414875217883	False	lf
91	-0.132986727771815	0.0022604004989962	0.043549414307288	2.64581460550116	0.132986727771815	1.78907232808584	False	lf
92	-0.0128222752565038	0.872852947595236	0.0801213404176693	0.0590589171504788	0.0128222752565038	0.106994393495805	False	lf
93	-0.0568930680755663	0.29742067546616	0.0546008901864165	0.526628844392555	0.0568930680755663	0.68706117967912	False	lf
94	-0.141502975750068	0.0198507413988627	0.0607528672116163	1.70222326827507	0.141502975750068	1.91644916465118	False	lf
95	-0.0650747039165858	0.172485037861991	0.0476995557306747	0.763248571638814	0.0650747039165858	0.800658923279564	False	lf
96	-0.0503828689032226	0.155715590353542	0.0354901550613259	0.807667903388501	0.0503828689032226	0.59784254325563	False	lf
97	-0.0786723690435572	0.0576338677412057	0.0414398255783781	1.23932223444781	0.0786723690435572	0.992734431877635	False	lf
98	-0.0545386088012634	0.328577836402368	0.0558235291653333	0.48336173442737	0.0545386088012634	0.654670423389744	False	lf
99	-0.0176488168857316	0.753444712205717	0.0561884398920138	0.12294861072151	0.0176488168857316	0.167528372934263	False	lf
100	-0.105452114387528	0.0934936315472245	0.0628720362468548	1.02921797071138	0.105452114387528	1.38079359493592	False	lf
101	0.0539182610016334	0.485000057796933	0.0772154554988642	0.314258209643329	0.0539182610016334	0.646159331506703	False	lf
102	-0.0338571119760453	0.51772915055835	0.0523415348842191	0.285897381531139	0.0338571119760453	0.376527877161031	False	lf
103	-0.0330441610961763	0.65666898449698	0.0743372601605652	0.182653495635524	0.0330441610961763	0.365845915362984	False	lf
104	-0.0833589332360185	0.0600493986631213	0.0443297016393977	1.22149133728016	0.0833589332360185	1.05978910447424	False	lf
105	-0.236409058515153	0.0009818664844968	0.0717331921761197	3.00794756413619	0.236409058515153	3.31738980446367	False	lf
106	-0.0534475263832742	0.153071757519652	0.0374081968450658	0.81510493134503	0.0534475263832742	0.639707431288306	False	lf
107	-0.299537574044267	3.1070137602308e-06	0.0642286143852181	5.50765682335298	0.299537574044267	4.16095897624835	False	lf
108	-0.0395568653531271	0.377110346859138	0.0447864395292377	0.423531551598139	0.0395568653531271	0.451978232443452	False	lf
109	-0.0737639653724808	0.0459779731328219	0.0369633858774619	1.3374501778391	0.0737639653724808	0.922957993894301	False	lf
110	-0.0667035082319586	0.075777263563091	0.0375639710284027	1.1204610818389	0.0667035082319586	0.823458939070429	False	lf
111	-0.0892701089186045	0.0247617879564715	0.0397622177066822	1.60621799973291	0.0892701089186045	1.14492635743873	False	lf
112	0.0166309223269976	0.683191927832955	0.0407509429417597	0.16545727363977	0.0166309223269976	0.154694250587518	False	lf
113	-0.115128615665368	0.0946068620218699	0.0688740638891881	1.02407736222239	0.115128615665368	1.5234660003378	False	lf
114	0.0249247854730971	0.723761173324635	0.0705212407307545	0.140404718634764	0.0249247854730971	0.260292195812331	False	lf
115	-0.0315419832996757	0.535674684495601	0.0509261691813058	0.271098877509267	0.0315419832996757	0.346161048727873	False	lf
116	-0.0207730031620979	0.612143595707623	0.0409711002593298	0.213146689768841	0.0207730031620979	0.207141671922812	False	lf
117	-0.178362143568787	0.0014631226901864	0.0560552302437628	2.83471925457405	0.178362143568787	2.46864228242471	False	lf
118	-0.104399593542323	0.146885422276877	0.0719688967630097	0.83302130386164	0.104399593542323	1.36534136878025	False	lf
119	-0.0601973957716148	0.291530695146429	0.0570716047962826	0.535315711810981	0.0601973957716148	0.732749161487842	False	lf
120	-0.033358437215113	0.483012930001014	0.0475553902351166	0.316041243258985	0.033358437215113	0.369973028738907	False	lf
121	0.0143519139733267	0.688292554942516	0.0357748505298791	0.162226928056131	0.0143519139733267	0.126090291276957	False	lf
122	-0.0465663705596987	0.197663934469063	0.0361474000460099	0.704072564322737	0.0465663705596987	0.546053010485292	False	lf
123	-0.0745894808979653	0.233336288823955	0.0625851153046331	0.632017713797666	0.0745894808979653	0.934659679230056	False	lf
124	-0.0311407019680972	0.548452221278606	0.0518941599331976	0.260861200247616	0.0311407019680972	0.34091437581933	False	lf
125	-0.112220614678856	0.001943836944531	0.0362155985489785	2.71134016793875	0.112220614678856	1.48048056721149	False	lf
126	-0.120452849511702	0.0116262246867521	0.047736414014991	1.93456128818561	0.120452849511702	1.60238345549752	False	lf
127	-0.0506972510023065	0.205311545920598	0.0400274176148626	0.687586626914803	0.0506972510023065	0.602125934335009	False	lf
128	-0.100703757033523	0.0298088991337505	0.0463512894311933	1.52565406251033	0.100703757033523	1.31119591815384	False	lf
129	-0.0284751556939105	0.455644733318934	0.0381685288718428	0.341373645260439	0.0284751556939105	0.306190801264706	False	lf
130	-0.0791346858061248	0.0701184131772751	0.043693181330334	1.1541679208177	0.0791346858061248	0.999330875643376	False	lf
131	-0.0189205697875031	0.657622887148428	0.0426910571370513	0.182023080520773	0.0189205697875031	0.183613447111805	False	lf
132	-0.030661845005714	0.416445171989988	0.03773282838485	0.380442168493955	0.030661845005714	0.334659973060104	False	lf
133	-0.0939342156100131	0.0875593917846834	0.05498325832775	1.05769726384089	0.0939342156100131	1.21251264412265	False	lf
134	-0.0690961217587595	0.11604351274607	0.0439654831122341	0.935379133168719	0.0690961217587595	0.857057202135409	False	lf
135	-0.0375777404190001	0.55730688199506	0.0640333509476783	0.253905593954342	0.0375777404190001	0.425670497645259	False	lf
136	-0.015228395188628	0.72725358366701	0.0436617440795814	0.138314130014939	0.015228395188628	0.13706951236246	False	lf
137	-0.0635633167933453	0.234348526236409	0.0534490628548704	0.630137773312569	0.0635633167933453	0.779556114467676	False	lf
138	-0.0797309952236133	0.121146865407104	0.051440091403374	0.916687818455979	0.0797309952236133	1.00784517432469	False	lf
139	-0.050257577942756	0.332268996206949	0.0518357853276094	0.478510180552211	0.050257577942756	0.596136203248647	False	lf
140	-0.0427779299885641	0.485932085298429	0.0613925574373836	0.313424424238058	0.0427779299885641	0.495036546939751	False	lf
141	-0.0855956623703724	0.241262277828253	0.0730439652662105	0.61751057619192	0.0855956623703724	1.09193295494093	False	lf
142	-0.145501431025339	0.0774896371824313	0.0824164676536262	1.11075637253116	0.145501431025339	1.97634917597029	False	lf
143	-0.04414481978533	0.316824483465981	0.0441005072008862	0.49918126450895	0.04414481978533	0.513397626136181	False	lf
144	-0.112347425332833	0.0427763247949761	0.0554559080479172	1.36879653135464	0.112347425332833	1.48235319862559	False	lf
145	0.0117766513540422	0.752999561380022	0.037423419030016	0.123205276774454	0.0117766513540422	0.0939889078061123	False	lf
146	-0.13539422610681	0.0098400365914096	0.0524499118320854	2.00700328658718	0.13539422610681	1.82504682709673	False	lf
147	-0.0954932799955388	0.0080001712124531	0.0360071744320126	2.09690071852956	0.0954932799955388	1.23518040034818	False	lf
148	-0.0348852749814059	0.334386533496706	0.0361387080003088	0.475751220903578	0.0348852749814059	0.390066447979724	False	lf
149	-0.0968616777194852	0.15414053351375	0.0679703567459677	0.812083142160203	0.0968616777194852	1.25510600949308	False	lf
150	-0.0111579272782516	0.820865532922551	0.0492771916292284	0.0857279794123803	0.0111579272782516	0.0863117047754326	False	lf
151	-0.0602491119497156	0.107742218818168	0.0374584622563544	0.96761408493853	0.0602491119497156	0.7334663167943	False	lf
152	-0.0643295275950574	0.173440437585956	0.0472583185893744	0.760849639426034	0.0643295275950574	0.790247861415458	False	lf
153	0.0239503892733404	0.525434656371985	0.037717716882383	0.279481285614015	0.0239503892733404	0.247766889689337	False	lf
154	-0.0489702872626483	0.377271495167466	0.0554630837705103	0.423346006776563	0.0489702872626483	0.578628577571576	False	lf
155	-0.215499982004844	6.93834882343504e-05	0.0541676357123576	4.15874386991846	0.215499982004844	3.01700399924022	False	lf
156	-0.0732711273745282	0.0947402582014241	0.0438511382657278	1.02346543599712	0.0732711273745282	0.915978637983542	False	lf
157	-0.0812094987254597	0.275084234398126	0.0744065914710465	0.560534299141756	0.0812094987254597	1.0289846363874	False	lf
158	-0.0539158288801231	0.170701203089059	0.0393559356922728	0.767763418000096	0.0539158288801231	0.646125982305673	False	lf
159	-0.114753157616783	0.0017741479324902	0.0367134174419356	2.7510101705327	0.114753157616783	1.51791115376899	False	lf
160	-0.0667725658953041	0.123371131045659	0.0433369507307291	0.908786453709277	0.0667725658953041	0.824426917255492	False	lf
161	-0.176971281981496	0.0033195576891245	0.0602663839176683	2.47891977953981	0.176971281981496	2.44786986746866	False	lf
162	-0.120500848209009	0.0093710509882483	0.046378367062278	2.0282116991015	0.120500848209009	1.60309608752022	False	lf
163	-0.06641255602161	0.165203366183613	0.0478551709208073	0.781981107741581	0.06641255602161	0.819381837983966	False	lf
164	-0.0915710492539412	0.0980378528490835	0.0553486192686161	1.00860620890513	0.0915710492539412	1.17822528818051	False	lf
165	-0.0287447905155332	0.4825701797823	0.0409368035896735	0.316439518639689	0.0287447905155332	0.309693100229832	False	lf
166	-0.0109539216367093	0.801099602300998	0.0434810103125761	0.0963134838652014	0.0109539216367093	0.0837834059327748	False	lf
167	-0.0093708471482232	0.891160516251136	0.0684823792498148	0.0500440635910388	0.0093708471482232	0.0642152418059665	False	lf
168	-0.0864418838744676	0.241828244808567	0.0738548521212358	0.616492976229066	0.0864418838744676	1.10411685187829	False	lf
169	-0.0339208390954507	0.403971614972645	0.0406457066836896	0.39364914947809	0.0339208390954507	0.377366086424861	False	lf
170	-0.112024852535215	0.0037307189271006	0.0386282438241314	2.42820746953527	0.112024852535215	1.47759005957786	False	lf
171	-0.0771380986255306	0.271626520550278	0.0701686298823261	0.566027829508062	0.0771380986255306	0.97087262941964	False	lf
172	-0.0138224719149921	0.69676873556121	0.0354707924235337	0.156911344621903	0.0138224719149921	0.119471379865088	False	lf
173	-0.0452749107377275	0.228309535109013	0.0375811209575708	0.641475950276062	0.0452749107377275	0.528617160761419	False	lf
174	-0.0211067038064492	0.713504463145748	0.0574873976157272	0.146603305922133	0.0211067038064492	0.211392428029703	False	lf
175	-0.0348257308717729	0.508461408503261	0.0526676803156298	0.293742003823043	0.0348257308717729	0.389281514812893	False	lf
176	0.0131880637014093	0.719061563419206	0.0366627105696623	0.143233925321334	0.0131880637014093	0.111553304966387	False	lf
177	-0.12820327654141	0.0037292658868985	0.0442050028939835	2.42837665147476	0.12820327654141	1.71769394878821	False	lf
178	-0.0305720772967479	0.441895549930784	0.0397558221931246	0.354680371939032	0.0305720772967479	0.333488303347691	False	lf
179	-0.0850062662619954	0.0944962518853183	0.0508367396960422	1.02458541707598	0.0850062662619954	1.08345420463167	False	lf
180	-0.143718390071212	0.0037630029719577	0.0496029738556666	2.42446543868137	0.143718390071212	1.94963205453624	False	lf
181	-0.153159914001159	0.0006649604730926	0.0449989516809753	3.17720416947579	0.153159914001159	2.09117430615092	False	lf
182	-0.117101208410057	0.0109701655092564	0.0460367238473093	1.95978682008121	0.117101208410057	1.55267318247623	False	lf
183	-0.0187936437333225	0.618739266042171	0.0377656980944738	0.208492322182156	0.0187936437333225	0.182005601100124	False	lf
184	0.0104395319348791	0.792847365750349	0.0397522357629287	0.100810412420945	0.0104395319348791	0.077415117716995	False	lf
185	-0.0180606769921151	0.677391601603855	0.0434124645971298	0.169160192101947	0.0180606769921151	0.172731479366997	False	lf
186	-0.146345654466718	0.013535964879437	0.0592649055992287	1.86851078112882	0.146345654466718	1.98900182387439	False	lf
187	-0.104044501107938	0.0607751372760151	0.0554866172054323	1.21627405151962	0.104044501107938	1.36013136921086	False	lf
188	-0.0111100805696307	0.780452158737087	0.0398596736874612	0.107653713784514	0.0111100805696307	0.0857185921699246	False	lf
189	-0.0808634033785298	0.0388696878496501	0.0391483450408221	1.41038894703837	0.0808634033785298	1.02403254210737	False	lf
190	-0.0764678828882014	0.0854326920020335	0.0444581070555051	1.06837590871127	0.0764678828882014	0.961337138633649	False	lf
191	-0.0345236482435473	0.534775500683821	0.0556175748854161	0.271828497000073	0.0345236482435473	0.385300995952343	False	lf
192	-0.0325332625510493	0.375660496370503	0.0367225628748234	0.425204471985667	0.0325332625510493	0.359143190987025	False	lf
193	-0.0478516165416274	0.43145615692989	0.0608255708613639	0.365063329197475	0.0478516165416274	0.563450069235385	False	lf
194	-0.0327476359222007	0.376093881774131	0.0369981143191489	0.424703731542627	0.0327476359222007	0.361954683037306	False	lf
195	-0.0707072067244879	0.105196249383776	0.0436419051023782	0.977999744031774	0.0707072067244879	0.879750692707822	False	lf
196	-0.0205943883781382	0.581256610273781	0.0373391051228255	0.235632095109985	0.0205943883781382	0.204867976884145	False	lf
197	-0.0144188672090353	0.744104342029278	0.0441723390561484	0.128366161241436	0.0144188672090353	0.126928024534145	False	lf
198	-0.0052787109234082	0.887400061143105	0.037280396531636	0.0518805456959661	0.0052787109234082	0.0140598989757467	False	lf
199	-0.0507347642655672	0.495675571221348	0.0744665269470127	0.304802484252398	0.0507347642655672	0.602637217880598	False	lf
200	-0.0210044533924959	0.631093030350458	0.0437420573519891	0.199906616049358	0.0210044533924959	0.210089540320594	False	lf
201	-0.0462694018519154	0.204178290217094	0.03644014307337	0.689990437274345	0.0462694018519154	0.542039628701143	False	lf
202	-0.0483998947753167	0.487729461742496	0.069748054808654	0.311821009662203	0.0483998947753167	0.570885109700127	False	lf
203	0.0125125212039093	0.760774564390855	0.0410969087873086	0.118744015956759	0.0125125212039093	0.103137586752274	False	lf
204	0.0089381579683917	0.810896294061562	0.0373559628399142	0.0910346843791109	0.0089381579683917	0.058882733540328	False	lf
205	-0.0416511091280868	0.259882444224383	0.0369683627412514	0.585223057297733	0.0416511091280868	0.479939825826121	False	lf
206	-0.118879158534469	0.0133586967544358	0.0480502174653183	1.8742359086243	0.118879158534469	1.57903029960905	False	lf
207	-0.155905694573929	0.0054819520650561	0.056136539359555	2.26106476631068	0.155905694573929	2.13235554485213	False	lf
208	-0.0866342849751021	0.0694634230645832	0.0477220358688854	1.15824381904671	0.0866342849751021	1.10688877092157	False	lf
209	-0.100785257694276	0.0217821400067689	0.0439315011756922	1.66189945481556	0.100785257694276	1.31238796853793	False	lf
210	-0.0646386901647223	0.0905788902611789	0.0381945910211424	1.04297300443468	0.0646386901647223	0.794565726406641	False	lf
211	-0.0991575042840975	0.0180399274702858	0.0419306517985922	1.743765212876	0.0991575042840975	1.28859736436988	False	lf
212	-0.0042076115602402	0.91671470482841	0.0402361493197164	0.0377658021672975	0.0042076115602402	0.0010351881364079	False	lf
213	-0.0228595961164932	0.591895150490831	0.0426412021180278	0.227755218270586	0.0228595961164932	0.233782442631348	False	lf
214	-0.0865718946111578	0.0935339312569415	0.0516217276606323	1.02903081175405	0.0865718946111578	1.10598984430692	False	lf
215	-0.0404612872628926	0.295095563546004	0.0386446522229362	0.530037319615503	0.0404612872628926	0.464038284526419	False	lf
216	-0.0535829661870146	0.330122527580807	0.0550208193623694	0.481324838377321	0.0535829661870146	0.641563194429917	False	lf
217	-0.111994151896914	0.084016138052672	0.0648172698354076	1.07563728543742	0.111994151896914	1.47713678976221	False	lf
218	-0.0496995630592635	0.337552190876137	0.0518236588159901	0.471659068885859	0.0496995630592635	0.588541610939275	False	lf
219	-0.0507163577296949	0.199644173019075	0.0395428837673115	0.699743360964721	0.0507163577296949	0.60238634309895	False	lf
220	-0.0644776710590219	0.0977766734727462	0.0389421600449108	1.00976474225121	0.0644776710590219	0.792316609923812	False	lf
221	-0.0505240686569751	0.235466381562508	0.0425862150152835	0.628071089996291	0.0505240686569751	0.599766039843061	False	lf
222	-0.0532591832879728	0.224930435291313	0.0438881189356217	0.647951776290566	0.0532591832879728	0.637127578179345	False	lf
223	-0.0369296559702323	0.495953001448508	0.0542388291741098	0.304559477095821	0.0369296559702323	0.417080775510882	False	lf
224	-0.0514639967859471	0.14935702343808	0.0356941127062374	0.825774350102484	0.0514639967859471	0.612583531249286	False	lf
225	-0.102558493650696	0.0363842523660042	0.0490099164820504	1.43908654465774	0.102558493650696	1.33834599560343	False	lf
226	-0.0682083331609317	0.0610384051224556	0.0364124005508755	1.21439682262142	0.0682083331609317	0.844575831164209	False	lf
227	-0.0427110942113807	0.37124544125815	0.0477676381020676	0.430338870600215	0.0427110942113807	0.49414010441255	False	lf
228	-0.178573943642534	0.0046845246602946	0.0631457890110062	2.32933447049325	0.178573943642534	2.47180453261199	False	lf
229	-0.0351232817547991	0.400418203392558	0.0417699414480754	0.397486187303513	0.0351232817547991	0.393205011673942	False	lf
230	-0.0889462386742498	0.0844542218141124	0.0515508856941754	1.07337863543881	0.0889462386742498	1.14024630281809	False	lf
231	-0.0208521576230583	0.592025799148465	0.0389103426207582	0.227659367291133	0.0208521576230583	0.208149620594418	False	lf
232	-0.0460900564971841	0.203773443405262	0.0362664221886155	0.690852415688077	0.0460900564971841	0.539617033121295	False	lf
233	-0.0868062436515352	0.0491642525065983	0.0441275983300552	1.3083505594659	0.0868062436515352	1.10936671498532	False	lf
234	0.0010081849287667	0.983977436203591	0.0502017736194355	0.0070148603538472	0.0010081849287667	-0.0376104315950258	False	lf
235	-0.144823286500438	0.0162281379249624	0.0602490502281197	1.78973130982921	0.144823286500438	1.96618685567052	False	lf
236	-0.0408293654087158	0.414162064082353	0.0499997593841554	0.382829683603412	0.0408293654087158	0.46895318564605	False	lf
237	-0.0008859035260209	0.981606994437846	0.0384268973066542	0.0080623557059319	0.0008859035260209	-0.0390796599855051	False	lf
238	-0.0504463610441172	0.244404740908001	0.0433370276670872	0.611890374001438	0.0504463610441172	0.598707401478901	False	lf
239	-0.0215984477920238	0.608089615032489	0.0421184683617912	0.21603241341449	0.0215984477920238	0.217663197383455	False	lf
240	-0.0645605578272236	0.0999376909735271	0.0392428235668068	1.0002706890043	0.0645605578272236	0.793474299543418	False	lf
241	-0.0141769905555454	0.742894921117398	0.0432196145888977	0.12907261074301	0.0141769905555454	0.123902359161867	False	lf
242	-0.0845342175999561	0.0522233052957857	0.04354541933778	1.2821356444569	0.0845342175999561	1.07666796144659	False	lf
243	-0.0072888742053138	0.894813918702517	0.0551287828187957	0.0482672691343206	0.0072888742053138	0.03861991506983	False	lf
244	-0.0246730107132205	0.609506108099443	0.0483047088774482	0.215021937788682	0.0246730107132205	0.257052794610802	False	lf
245	-0.119614929544028	0.014346840500819	0.0488531302043481	1.8432437298804	0.119614929544028	1.58994619753803	False	lf
246	-0.0606288665507111	0.36190875107471	0.0664984143064307	0.441400915378931	0.0606288665507111	0.73873437389094	False	lf
247	-0.0895296415674195	0.073218740876883	0.0499756636870426	1.1353777438364	0.0895296415674195	1.14867795999871	False	lf
248	-0.0684519663665515	0.213262479568092	0.0549972060370259	0.671085545628298	0.0684519663665515	0.847999352869089	False	lf
249	-0.0640653107742255	0.113281742846936	0.0404551479289396	0.945840077954229	0.0640653107742255	0.786559448927535	False	lf
250	-0.0259184776758235	0.492735451011345	0.0377839888935474	0.30738619026267	0.0259184776758235	0.273097478046575	False	lf
251	-0.0265719885623408	0.462126900418367	0.0361352014278302	0.33523875045289	0.0265719885623408	0.281536451825227	False	lf
252	-0.143909081199528	0.004240983337363	0.0503238814210727	2.37253343386085	0.143909081199528	1.95248896178312	False	lf
253	-0.0683748013470016	0.145599223516539	0.0469848196351602	0.836840941117637	0.0683748013470016	0.846914893976763	False	lf
254	-0.114065479013553	0.0908528382365519	0.0674578015245535	1.04166150081364	0.114065479013553	1.50774076733417	False	lf
255	-0.0741855282762601	0.047834701642845	0.0374895161108077	1.32025693049764	0.0741855282762601	0.92893191976851	False	lf
256	-0.0027245916383091	0.967752847629962	0.0673956439954398	0.014235542087892	0.0027245916383091	-0.0169267703215752	False	lf
257	-0.0534055178046129	0.330919054102069	0.0549290095513238	0.480278225728801	0.0534055178046129	0.639131935052797	False	lf
258	0.015864794352892	0.761456770560158	0.0522610297632656	0.118354747403575	0.015864794352892	0.145058254864062	False	lf
259	-0.0802547759854989	0.0887860632380235	0.0471577535933322	1.05165520014303	0.0802547759854989	1.01532943803524	False	lf
260	-0.0709262507076391	0.157391728690878	0.050163611113928	0.80301809458367	0.0709262507076391	0.882840381598048	False	lf
261	-0.028478011632734	0.435630560008264	0.0365293387091364	0.360881661566813	0.028478011632734	0.306227885088914	False	lf
262	-0.064332478736591	0.0761643001890134	0.0362765784869026	1.11824854393505	0.064332478736591	0.79028906773503	False	lf
263	-0.0224278693494087	0.570244395192146	0.0395071360637301	0.243938974616128	0.0224278693494087	0.228258402768466	False	lf
264	-0.052910705854225	0.284151542619026	0.0494012517133318	0.546449981888785	0.052910705854225	0.632356656867554	False	lf
265	-0.056374541469601	0.184620949428589	0.0424935643412084	0.733719019967658	0.056374541469601	0.679915861264197	False	lf
266	-0.0446106302322324	0.216421256977114	0.0360898121837571	0.664700084903395	0.0446106302322324	0.519666655387075	False	lf
267	-0.0930441174381071	0.183721525784145	0.0699904334915134	0.735839956478134	0.0930441174381071	1.19958789423776	False	lf
268	-0.169385148992797	0.009457076257203	0.0652718181233382	2.02424310901289	0.169385148992797	2.3344034233157	False	lf
269	-0.102520029286325	0.0754033281158197	0.0576602049207731	1.12260948502628	0.102520029286325	1.33778247843557	False	lf
270	0.055890998631729	0.17605267158048	0.0413086593083066	0.754357380171433	0.055890998631729	0.67325862299432	False	lf
271	-0.104120563825529	0.0150754291389976	0.0428380623512508	1.82173031633236	0.104120563825529	1.36124724351959	False	lf
272	-0.109957880288399	0.0303545408531748	0.0507787034216105	1.51777633193749	0.109957880288399	1.44709605862884	False	lf
273	-0.0347161624612418	0.412650719777196	0.0423761697032836	0.384417393024061	0.0347161624612418	0.387837421880154	False	lf
274	-0.0598383277804987	0.266067026972567	0.0538034414311654	0.575008943153048	0.0598383277804987	0.727771675204685	False	lf
275	-0.0813460058026486	0.21103155403238	0.0650386157583378	0.675652602912818	0.0813460058026486	1.03093845524019	False	lf
276	-0.218888370881286	0.0002008530095637	0.0588735430612878	3.69712165645338	0.218888370881286	3.06619146545064	False	lf
277	-0.0208036390378276	0.6389812945643	0.0443457529281658	0.194511855122367	0.0208036390378276	0.207531762483876	False	lf
278	-0.0261343136609969	0.4981916860631	0.0385838730375757	0.302603524344768	0.0261343136609969	0.275883102565472	False	lf
279	-0.0835375322698857	0.104678225518356	0.0514842369680878	0.980143648031755	0.0835375322698857	1.0623524629243	False	lf
280	-0.0317238774343469	0.424129466325024	0.039690687644151	0.372501553954314	0.0317238774343469	0.348540923392913	False	lf
281	-0.0404294260036493	0.270133353034143	0.0366621845065684	0.568421790694366	0.0404294260036493	0.463613028252318	False	lf
282	-0.0030459581932795	0.960635356582564	0.0617136708446603	0.0174414330144352	0.0030459581932795	-0.0130415681229066	False	lf
283	0.0250673170800538	0.733881057433185	0.0737344670055359	0.134374321945297	0.0250673170800538	0.262126963567452	False	lf
284	-0.147555117134305	0.0195839862331372	0.0632137727692733	1.70809890482838	0.147555117134305	2.00713115217516	False	lf
285	0.0298657341928673	0.421279510492837	0.0371370400428986	0.375429662867667	0.0298657341928673	0.324277743330145	False	lf
286	-0.122260196674912	0.0580777818049288	0.0645134969217818	1.23598997922731	0.122260196674912	1.62923057210845	False	lf
287	-0.0183166160252189	0.650882379063569	0.0404754255030662	0.186497485685103	0.0183166160252189	0.175967744900943	False	lf
288	-0.281488962867476	4.32854916251253e-05	0.068837094252508	4.36365764551722	0.281488962867476	3.93173982194484	False	lf
289	-0.0963535812930412	0.122690032536356	0.0624221358884043	0.911190718367479	0.0963535812930412	1.24770424868458	False	lf
290	-0.034158308741869	0.45220357346068	0.0454386055890525	0.344666010039923	0.034158308741869	0.380490635685781	False	lf
291	-0.0658592459800695	0.0656245303881313	0.0357740203203619	1.18293379140424	0.0658592459800695	0.811633532422206	False	lf
292	-0.0201524088034374	0.577829717180723	0.0362090251523155	0.238200126604441	0.0201524088034374	0.199246384388212	False	lf
293	-0.0389529738588556	0.375985655686678	0.0439988970907701	0.424828723622753	0.0389529738588556	0.443938809262194	False	lf
294	-0.044733953947607	0.278233424246163	0.0412562064338891	0.555590699312584	0.044733953947607	0.521327394552981	False	lf
295	-0.0651518267852245	0.3782737666067	0.0739452985602257	0.422193776108781	0.0651518267852245	0.801737146239357	False	lf
296	-0.050532911917974	0.189761442992624	0.0385369359624477	0.721792025821357	0.050532911917974	0.59988652476938	False	lf
297	0.0172956181861714	0.656761053985048	0.0389199585132292	0.182592608843668	0.0172956181861714	0.163071005898568	False	lf
298	-0.0786235677118599	0.17868633577031	0.0584644075170725	0.747908656931667	0.0786235677118599	0.992038361933541	False	lf
299	-0.0723825396114912	0.0523498149985782	0.0373058591789872	1.28108484875569	0.0723825396114912	0.903407475530819	False	lf
300	-0.0320281822345571	0.401966264790318	0.0382145554471313	0.395810393756799	0.0320281822345571	0.352524689635295	False	lf
301	-0.0405765295917414	0.272430504774838	0.0369723688013612	0.564744264917675	0.0405765295917414	0.465576682310491	False	lf
302	0.0048918839968138	0.934029776998858	0.0590979658841478	0.0296392781808779	0.0048918839968138	0.009351041296452	False	lf
303	-0.0835294413253891	0.0281453310351522	0.0380499996552396	1.55059363895992	0.0835294413253891	1.06223632452166	False	lf
304	-0.0514885134333477	0.318863899729775	0.0516540512615955	0.49639464675147	0.0514885134333477	0.612918165121577	False	lf
305	-0.0770382956512331	0.243591431976051	0.066067354167287	0.613337991535725	0.0770382956512331	0.969452124178425	False	lf
306	0.0314282575725214	0.4488362112922	0.0414973011354767	0.347912112246591	0.0314282575725214	0.344673600009214	False	lf
307	-0.0631169299693625	0.135129794089643	0.0422419832061031	0.869248885010926	0.0631169299693625	0.773333419677688	False	lf
308	-0.150870171527088	0.0001125726193117	0.0390677123027962	3.94856722873726	0.150870171527088	2.05683547748921	False	lf
309	0.040086951148138	0.283469907922496	0.0373751228135146	0.547493037359619	0.040086951148138	0.459043819042675	False	lf
310	-0.202844304392803	0.0023550251130799	0.0666949950999649	2.62800445736146	0.202844304392803	2.83183236991535	False	lf
311	-0.0928326548966339	0.184227043091291	0.069911905144887	0.734646618421112	0.0928326548966339	1.19651914215524	False	lf
312	0.0093893079888547	0.792009252690816	0.0356056990602413	0.101269744712159	0.0093893079888547	0.0644429076017877	False	lf
313	-0.140008133745999	0.0001359366871193	0.0366950811882139	3.86666331837225	0.140008133745999	1.89406850573263	False	lf
314	-0.0488519206847563	0.508362668581295	0.0738625778612732	0.293826349196751	0.0488519206847563	0.577020956300933	False	lf
315	-0.0481334442156422	0.25021713542061	0.0418616433301174	0.601682952181392	0.0481334442156422	0.567270843782423	False	lf
316	0.0226225315661992	0.557216362062315	0.0385404732378077	0.253976139468021	0.0226225315661992	0.230748382180902	False	lf
317	-0.104207571372189	0.0528346931901375	0.0538187310088217	1.27708081017146	0.104207571372189	1.36252377425726	False	lf
318	0.0557110604169964	0.14058965132121	0.0378061256241509	0.85204664616899	0.0557110604169964	0.670782785260453	False	lf
319	-0.0964031732267294	0.0239916922806043	0.0427080074236248	1.61993911750914	0.0964031732267294	1.24842651840352	False	lf
320	-0.0484780651400733	0.398154853770001	0.0573758438854714	0.399947985569575	0.0484780651400733	0.571945811713192	False	lf
321	-0.0760299157283836	0.149138999288015	0.0527041475137591	0.826408775320405	0.0760299157283836	0.95511074912334	False	lf
322	-0.0695983965130068	0.129891207555291	0.0459537604098834	0.886420245689524	0.0695983965130068	0.864126203113434	False	lf
323	-0.0798164373413893	0.0970093037379732	0.0480958465349445	1.01318661245231	0.0798164373413893	1.00906569688478	False	lf
324	-0.0285600670496924	0.539789725750897	0.0465806934780547	0.267775385974677	0.0285600670496924	0.307293469783114	False	lf
325	-0.0534606205604349	0.202120484905234	0.0419123619816575	0.694389668521009	0.0534606205604349	0.639886824083236	False	lf
326	-0.057189406153876	0.185737637343057	0.0432174615744422	0.731100083152145	0.057189406153876	0.691147709058988	False	lf
327	0.0233553370738207	0.58710189416855	0.0430084599519533	0.231286518454525	0.0233553370738207	0.24013318491006	False	lf
328	-0.15674877901396	0.0104852038513621	0.0612442682850405	1.97942312164489	0.15674877901396	2.14500010963006	False	lf
329	-0.0929660603200122	0.0217616286282315	0.0405168632757373	1.66230860539912	0.0929660603200122	1.19845504523193	False	lf
330	-0.111943054533094	0.0024439181121321	0.0369424635383591	2.6119133500027	0.111943054533094	1.47638240162216	False	lf
331	-0.0581219465731624	0.102279163751488	0.0355724526428712	0.99021283148261	0.0581219465731624	0.704021577423488	False	lf
332	-0.185229034834318	0.001990350433034	0.0599123224508287	2.70107045236701	0.185229034834318	2.57102127856406	False	lf
333	-0.0983615584758934	0.0649854677970232	0.053302153050071	1.18718375045221	0.0983615584758934	1.27697762098137	False	lf
334	-0.0162321217022153	0.831314648058203	0.0762014958454178	0.0802345670082691	0.0162321217022153	0.149675772936209	False	lf
335	-0.0469525074349696	0.312830508306383	0.0465198464873976	0.504690899656242	0.0469525074349696	0.551275046131435	False	lf
336	-0.0683077683048691	0.0603770917433766	0.0363720368830601	1.21912780999828	0.0683077683048691	0.845972932702955	False	lf
337	-0.160263983583185	0.023180817722724	0.0705871496026308	1.63487124800129	0.160263983583185	2.19771642208954	False	lf
338	-0.0456991259300928	0.308486672468785	0.0448733403043236	0.510763594023909	0.0456991259300928	0.534339397602892	False	lf
339	-0.117856629088697	0.0210098126926045	0.0510686436737497	1.6775778194137	0.117856629088697	1.56386826361808	False	lf
340	-0.155781024558552	0.0156814561277183	0.0644723320973486	1.80461361264193	0.155781024558552	2.13048573217359	False	lf
341	-0.0478133137915158	0.260580200995375	0.0424999358718533	0.584058585266221	0.0478133137915158	0.562930958743274	False	lf
342	-0.100298205465987	0.145216529340541	0.0688559920591157	0.837983947046275	0.100298205465987	1.30526556511993	False	lf
343	-0.0833623468341809	0.265681887742759	0.0748946255411951	0.575638051617173	0.0833623468341809	1.0598380930626	False	lf
344	-0.139473465928976	0.0054126533498922	0.0501452240912997	2.26658978614554	0.139473465928976	1.88606552503816	False	lf
345	-0.0090480989069585	0.807023558190313	0.0370417448051412	0.0931137874059057	0.0090480989069585	0.0602370077764565	False	lf
346	-0.101838438994042	0.105728805282845	0.0629528889253501	0.975806675217698	0.101838438994042	1.32780018324836	False	lf
347	0.0032894433112024	0.942157304655479	0.0453349356274076	0.0258765803914171	0.0032894433112024	-0.0100952998390627	False	lf
348	-0.0507710808101692	0.300791412884653	0.0490666181152618	0.521734566318572	0.0507710808101692	0.603132225973908	False	lf
349	-0.0246490675717912	0.590114693686459	0.0457591387599405	0.229063571418449	0.0246490675717912	0.256744843725336	False	lf
350	-0.156664855356128	2.51550360713299e-05	0.0371824894205271	4.59937505557662	0.156664855356128	2.14374143396808	False	lf
351	-0.0657156664733825	0.357047211421395	0.0713520380127163	0.447274354464384	0.0657156664733825	0.809624028402451	False	lf
352	-0.0387392491419577	0.331860467615009	0.0399220077025341	0.479044479194936	0.0387392491419577	0.441096101007032	False	lf
353	0.0129680106995002	0.756590715169275	0.0418375739364832	0.121138992643449	0.0129680106995002	0.108810158511749	False	lf
354	-0.0835774680457314	0.0868901560607953	0.0488176068080633	1.06102942275316	0.0835774680457314	1.06292572314347	False	lf
355	-0.0869856217056842	0.0216450826953259	0.03787683214996	1.66464075061982	0.0869856217056842	1.11195211349255	False	lf
356	0.017277873942784	0.654131473447682	0.0385640918730767	0.184334954344851	0.017277873942784	0.162847187270919	False	lf
357	-0.118740698513122	0.0486109696377938	0.0602137005592802	1.31326571601364	0.118740698513122	1.5769766551372	False	lf
358	-0.0517372342780478	0.167572392050106	0.0374894918868806	0.775797530860456	0.0517372342780478	0.616313901289124	False	lf
359	-0.125559021318584	0.125248064444489	0.0818980973403208	0.902228976898426	0.125559021318584	1.67830126645094	False	lf
360	-0.0882016609587504	0.0677298668250691	0.0482820602565485	1.16921977833125	0.0882016609587504	1.1294934789207	False	lf
361	-0.120207760728813	0.0493344771482972	0.0611529718960842	1.30684947013345	0.120207760728813	1.59874495958037	False	lf
362	-0.0551933255082339	0.145516293160822	0.0379191512333079	0.837088376893339	0.0551933255082339	0.663663585665647	False	lf
363	-0.088742213415661	0.130650057889204	0.0587096691811594	0.883890393506834	0.088742213415661	1.13729895028031	False	lf
364	0.0223909824642878	0.639129576457841	0.0477505045645087	0.194411084508675	0.0223909824642878	0.227786714303472	False	lf
365	-0.0733936644518032	0.0445612281508173	0.0365365672027958	1.35104284809078	0.0733936644518032	0.917713489519073	False	lf
366	-0.187739217160485	0.0014711792114364	0.0590317475282868	2.8323344205442	0.187739217160485	2.60836149778651	False	lf
367	-0.0865468701894596	0.0189475768034975	0.0368824331321315	1.72244632385744	0.0865468701894596	1.10562930874962	False	lf
368	-0.072238297627476	0.0439378134381271	0.0358559022552699	1.35716155950891	0.072238297627476	0.901368375770112	False	lf
369	-0.0255990562875955	0.726284141100093	0.073124972472956	0.138893438845508	0.0255990562875955	0.268977730219089	False	lf
370	-0.108902150739043	0.0118893028342781	0.0432939450498887	1.9248436108231	0.108902150739043	1.43153946295321	False	lf
371	-0.100168137045567	0.0093424790113789	0.0385371643811761	2.02953786915427	0.100168137045567	1.30336406218467	False	lf
372	-0.0368789627592314	0.560995162671019	0.06343523762472	0.251040883546585	0.0368789627592314	0.416409411161595	False	lf
373	-0.0168851977541428	0.65286754671622	0.0375408375611051	0.185174919130817	0.0168851977541428	0.157896919439349	False	lf
374	-0.134655687893013	0.0172370685948383	0.0565397354734197	1.76353659009677	0.134655687893013	1.81400785620528	False	lf
375	-0.0320871754878405	0.397276142638089	0.0379058827099498	0.400907514561373	0.0320871754878405	0.353297323196729	False	lf
376	-0.018023869491012	0.79372713745572	0.0689318326965333	0.100328770953285	0.018023869491012	0.17226624567564	False	lf
377	-0.0212874867695182	0.547860503283393	0.0354219266169163	0.261330007877703	0.0212874867695182	0.21369684736515	False	lf
378	-0.123521745097471	0.0063288754265315	0.0452421281548744	2.1986734526115	0.123521745097471	1.64798623790527	False	lf
379	-0.0834900188832191	0.0471833130148446	0.0420678590441269	1.32621156803817	0.0834900188832191	1.06167046681854	False	lf
380	-0.0581691285043296	0.156023512769097	0.0410053796149639	0.806809948463489	0.0581691285043296	0.704673495738868	False	lf
381	-0.044857655078015	0.296574331577602	0.0429750150906727	0.527866439742586	0.044857655078015	0.522993639342605	False	lf
382	-0.0726199066658347	0.125334240694581	0.0473784289693658	0.901930265691817	0.0726199066658347	0.906763992780307	False	lf
383	-0.0236053669365747	0.601210693855758	0.0451638827156821	0.220973303132965	0.0236053669365747	0.243339302871892	False	lf
384	-0.0543269654953871	0.136647171221494	0.0365004069590973	0.864399354352672	0.0543269654953871	0.651765609936907	False	lf
385	0.0207602579918624	0.778596605610355	0.0738409341038975	0.108687493975044	0.0207602579918624	0.206979395341527	False	lf
386	0.0042714049259378	0.930113484753537	0.0487035889098821	0.0314640591929509	0.0042714049259378	0.0018097106937769	False	lf
387	-0.0367984088230558	0.42982411336447	0.046610197041917	0.366709224006574	0.0367984088230558	0.415342737942136	False	lf
388	-0.0216506418169665	0.613618593982137	0.0428797821885618	0.212101488789375	0.0216506418169665	0.218329256909803	False	lf
389	0.0098560935950648	0.900018791853393	0.0784485930896374	0.0457484226573061	0.0098560935950648	0.0702036133061357	False	lf
390	-0.037988689926919	0.496842459973496	0.0559096021382164	0.303781296599139	0.037988689926919	0.431123650880994	False	lf
391	-0.125461122026617	0.0518012409745161	0.064511668920966	1.28565983597043	0.125461122026617	1.67684378510263	False	lf
392	-0.01353009300177	0.765218924275233	0.0453065273433787	0.116214298176001	0.01353009300177	0.115820410473328	False	lf
393	-0.0219266220155027	0.571938172064771	0.0387944919504747	0.242650916980409	0.0219266220155027	0.221852616859968	False	lf
394	-0.134560895074105	0.0576981250757951	0.0708967305650073	1.23883829919203	0.134560895074105	1.81259118420353	False	lf
395	-0.0959230787768334	0.0173734779118729	0.040325722166964	1.76011323355398	0.0959230787768334	1.24143582710534	False	lf
396	-0.0761044127608869	0.127315401797686	0.0499119198714079	0.895119055017678	0.0761044127608869	0.956169573010453	False	lf
397	-0.0353177462406908	0.541354895468401	0.0578253870048505	0.266517931545198	0.0353177462406908	0.395770655114699	False	lf
398	-0.041286466317717	0.293822118794545	0.0393289162780829	0.531915513825415	0.041286466317717	0.475062203126303	False	lf
399	-0.145475562539982	0.0025639603073839	0.0482395761242412	2.59108870240501	0.145475562539982	1.97596150329935	False	lf
400	0.0007406824890076	0.986266550766044	0.0430299722811204	0.0060056957256889	0.0007406824890076	-0.0408237598228219	False	lf
401	0.0022380855122835	0.962263417244623	0.0473033784054729	0.0167060246400458	0.0022380855122835	-0.0228009333747657	False	lf
402	0.0922540854905743	0.234532538548913	0.0776050449205668	0.62979689566991	0.0922540854905743	1.18812650298305	False	lf
403	-0.0404019840109076	0.362588916270568	0.0443761805149403	0.440585475684808	0.0404019840109076	0.46324677990391	False	lf
404	-0.144001108470257	0.0112430463082929	0.05680399376584	1.94911600054342	0.144001108470257	1.95386773817954	False	lf
405	-0.177691500769877	0.0031979382660855	0.0602744171130606	2.49512992425369	0.177691500769877	2.45862764177458	False	lf
406	-0.110619128552097	0.0050945735354152	0.0394928357130954	2.29289216474247	0.110619128552097	1.45684627439408	False	lf
407	-0.122666034338364	0.0036653731868197	0.0422169562363905	2.43588180145243	0.122666034338364	1.63526282291512	False	lf
408	-0.0478309184353639	0.250018982717734	0.0415811373450366	0.602027016221607	0.0478309184353639	0.563169546506474	False	lf
409	-0.157679447206082	0.0318034677778788	0.0734461309831975	1.49752552294994	0.157679447206082	2.1589579299971	False	lf
410	-0.0112802631844385	0.761143653502479	0.0371086544051911	0.118533369463713	0.0112802631844385	0.0878285688248351	False	lf
411	-0.0698711290874936	0.10179397280158	0.0427028241651714	0.992277935717401	0.0698711290874936	0.86796690415914	False	lf
412	-0.0765754298970507	0.113413740916959	0.0483725778289518	0.94533432425363	0.0765754298970507	0.962866667794041	False	lf
413	-0.0252286071171672	0.739325413422288	0.0758192310990027	0.131164365195187	0.0252286071171672	0.264204002489149	False	lf
414	0.0113736393623756	0.818982776250409	0.0496983394541475	0.0867252316438073	0.0113736393623756	0.088986719621353	False	lf
415	0.0057335529058972	0.910552402431655	0.0510366850602988	0.0406950554352032	0.0057335529058972	0.0196038999914958	False	lf
416	-0.0987042372758421	0.0156644202591615	0.0408435516157602	1.8050856737415	0.0987042372758421	1.28197917329097	False	lf
417	-0.0499111958762196	0.196431837312628	0.0386374056624201	0.706788121189477	0.0499111958762196	0.591420970103721	False	lf
418	-0.104952504782894	0.0148565689217396	0.043086485735398	1.82808147795155	0.104952504782894	1.37345700584106	False	lf
419	-0.0303174947541798	0.601982684016474	0.0581294435578719	0.220416001008376	0.0303174947541798	0.330166801050803	False	lf
420	-0.0689882790491925	0.0620906984221031	0.0369781959395998	1.20697345500086	0.0689882790491925	0.855540135985633	False	lf
421	-0.0370287488215075	0.336855403907169	0.0385556655093596	0.472556481209509	0.0370287488215075	0.4183933489422	False	lf
422	0.0238614112317546	0.562865561924871	0.0412405907374155	0.249595322175692	0.0238614112317546	0.246624681099149	False	lf
423	-0.12195493786949	0.0390745083915016	0.05910383636506	1.40810647726786	0.12195493786949	1.62469419134276	False	lf
424	-0.0947545162739147	0.0223948607577481	0.0414934239506515	1.6498516334796	0.0947545162739147	1.22443467405163	False	lf
425	-0.0855644356197783	0.0258102169010473	0.0383859613612787	1.58820834576484	0.0855644356197783	1.09148359036278	False	lf
426	-0.220656236015569	0.0013115062413142	0.0686664597346816	2.88222963830895	0.220656236015569	3.09178249799957	False	lf
427	-0.0510395386428981	0.256121253437847	0.0449447365869873	0.591554381438654	0.0510395386428981	0.606792477035627	False	lf
428	-0.0487261430714718	0.504239915152538	0.0729615197373737	0.297362778960317	0.0487261430714718	0.575313089858935	False	lf
429	-0.0421398980756541	0.292560657006637	0.0400371153817241	0.533784077369094	0.0421398980756541	0.486484017681022	False	lf
430	-0.137581294954286	0.0179408650725079	0.0581287744643777	1.74615661997873	0.137581294954286	1.85775257206389	False	lf
431	-0.0155984111612469	0.681701551042278	0.0380317037818087	0.166405717871375	0.0155984111612469	0.14171261133965	False	lf
432	-0.0395068690644836	0.311764491117289	0.0390566811512595	0.506173350949626	0.0395068690644836	0.451312244887449	False	lf
433	-0.104421782371345	0.0765208641900918	0.0589540689390108	1.1162201339026	0.104421782371345	1.36566698192584	False	lf
434	0.0032839876183839	0.929247606435139	0.0369853793620881	0.0318685488906705	0.0032839876183839	-0.010161340669299	False	lf
435	-0.104894885748249	0.0052300535889909	0.0375629138421961	2.28149386117406	0.104894885748249	1.3726110925202	False	lf
436	-0.0415929174375296	0.246660841653447	0.0359024488377329	0.60789979093856	0.0415929174375296	0.4791611740046	False	lf
437	0.0122907488718202	0.789353725829352	0.0460069328523806	0.102728336777616	0.0122907488718202	0.10037836523764	False	lf
438	-0.0736417750224121	0.0391638188642433	0.0357057694601327	1.40711496674621	0.0736417750224121	0.921227124122049	False	lf
439	-0.082589631338114	0.255470638664635	0.0726278607600621	0.592659006287264	0.082589631338114	1.0487542167221	False	lf
440	-0.0587189332852577	0.356013881455023	0.063618362187335	0.448533067977172	0.0587189332852577	0.712274199032889	False	lf
441	-0.0340196186781155	0.403301607180149	0.0407060198863309	0.394370047300391	0.0340196186781155	0.378665588322637	False	lf
442	-0.0508226040947301	0.207640319124466	0.0403328228269984	0.682688312321178	0.0508226040947301	0.603834566870036	False	lf
443	-0.0494991153777172	0.198308185603453	0.0384791918769472	0.7026593589715	0.0494991153777172	0.585815522966256	False	lf
444	-0.0573584776519258	0.322027838857792	0.0579203443781302	0.492106582528662	0.0573584776519258	0.693480187829935	False	lf
445	-0.0713036251714293	0.0724368863123635	0.0396933390687288	1.1400402260336	0.0713036251714293	0.888165751478025	False	lf
446	-0.0478856733038482	0.184178051683225	0.036058484394059	0.734762125500741	0.0478856733038482	0.563911667758123	False	lf
447	0.0144717695082226	0.771884922622871	0.0499181073914626	0.112447442145053	0.0144717695082226	0.127590061361543	False	lf
448	-0.0265128972981541	0.570041883101102	0.0466784730129234	0.244093233921458	0.0265128972981541	0.280772821929922	False	lf
449	-0.141443814890984	0.0677327508627916	0.0774279123495118	1.16920128582476	0.141443814890984	1.91556326136745	False	lf
450	-0.0760551842959492	0.171395181474835	0.0556066850570827	0.766001391796168	0.0760551842959492	0.955469878106648	False	lf
451	-0.0794812324886388	0.042506953557676	0.0391818351143032	1.37154001948596	0.0794812324886388	1.00427815924448	False	lf
452	-0.0311507164176168	0.389931557635059	0.0362326544941584	0.409011615409194	0.0311507164176168	0.341045251866974	False	lf
453	-0.110337732124696	0.0542592077030654	0.0573254060164052	1.26552655212803	0.110337732124696	1.45269643552614	False	lf
454	-0.0978948078573431	0.0852006457100261	0.0568733744026374	1.06955711383379	0.0978948078573431	1.27016787850345	False	lf
455	-0.087290557479007	0.0892553540675086	0.0513673637313315	1.04936572286583	0.087290557479007	1.11634845347049	False	lf
456	-0.0416170835524913	0.264789720140835	0.0373199970233484	0.577098879401411	0.0416170835524913	0.479484524434106	False	lf
457	-0.0477657704331208	0.299978992214569	0.0460846733967866	0.522909158229497	0.0477657704331208	0.562286666845188	False	lf
458	0.0762956766760261	0.227096747640941	0.0631653992553733	0.64378908547074	0.0762956766760261	0.958888504570253	False	lf
459	-0.0747290899140757	0.207867974972411	0.0593347192963667	0.682212414776732	0.0747290899140757	0.936640003032788	False	lf
460	0.0142367207419228	0.702971997749535	0.0373361792701067	0.153061974361499	0.0142367207419228	0.124649339350899	False	lf
461	-0.0098777333908451	0.85895694965147	0.0555859180134981	0.0660286021726363	0.0098777333908451	0.0704708676444339	False	lf
462	0.0205072504248872	0.564007810961209	0.0355473956296606	0.248714881417612	0.0205072504248872	0.203759136121976	False	lf
463	-0.0681068793816616	0.096697736061137	0.0410016085599	1.01458369373153	0.0681068793816616	0.843150589303853	False	lf
464	-0.0646483499989565	0.187939069013648	0.0490987546809358	0.725982928822784	0.0646483499989565	0.794700673796889	False	lf
465	-0.107230774518052	0.0057353869037863	0.0388160347391185	2.24143727967871	0.107230774518052	1.40693764430543	False	lf
466	-0.0662049219795519	0.218815212804921	0.0538389426570002	0.659922487605696	0.0662049219795519	0.816473422830787	False	lf
467	-0.0934022152933966	0.0142157735295342	0.0380959190783908	1.8472295038618	0.0934022152933966	1.20478621145005	False	lf
468	-0.119747379288535	0.0098427089571072	0.0463902171730401	2.00688535652703	0.119747379288535	1.59191173782788	False	lf
469	-0.0630341975907951	0.382131449971908	0.0721235071478439	0.417787217775655	0.0630341975907951	0.772180623418706	False	lf
470	-0.0594426277030551	0.310656113751159	0.0586308097911814	0.50772009499706	0.0594426277030551	0.722289957125171	False	lf
471	-0.0551866090814464	0.127150319406569	0.036177590882003	0.895682544522201	0.0551866090814464	0.663571274413118	False	lf
472	-0.0703580932589097	0.132509114065134	0.0467719187384723	0.877754249636087	0.0703580932589097	0.874828432241843	False	lf
473	-0.135026973546235	0.043766026346332	0.0669668773169564	1.35886288254387	0.135026973546235	1.81955713804575	False	lf
474	-0.0034840453037674	0.948453591706933	0.0538918397301636	0.0229839144945376	0.0034840453037674	-0.007738913463113	False	lf
475	-0.281381956448616	0.0002460193044265	0.0767467737555146	3.60903081372186	0.281381956448616	3.93034862248586	False	lf
476	-0.108230236775136	0.0183756218560845	0.0458999259826382	1.73575795487799	0.108230236775136	1.42164526277589	False	lf
477	-0.0160469938684556	0.710482213527491	0.0432290536990666	0.148446789887887	0.0160469938684556	0.147348020182653	False	lf
478	-0.0132289232500659	0.739026296787451	0.039709436681546	0.131340107821019	0.0132289232500659	0.112062843604471	False	lf
479	-0.107534575324192	0.119651244963474	0.0690990059055691	0.922082778221006	0.107534575324192	1.41140697509051	False	lf
480	0.0445260513381935	0.308529875783405	0.0437253678975611	0.510702775683711	0.0445260513381935	0.518527917221387	False	lf
481	-0.0581003429642481	0.150422104341584	0.040402393132772	0.822688340019624	0.0581003429642481	0.703723095890944	False	lf
482	-0.136775694778237	0.0118923789327504	0.054377017004611	1.9247312611068	0.136775694778237	1.84570291136644	False	lf
483	-0.113202628551793	0.0134942488751093	0.0458226413729951	1.86985128439193	0.113202628551793	1.49498659607338	False	lf
484	-0.0492487173981182	0.388173416554659	0.0570712038211605	0.410974209903181	0.0492487173981182	0.582411607206426	False	lf
485	-0.0898842048032601	0.111893123255968	0.0565401446542362	0.951196603585664	0.0898842048032601	1.15380504277304	False	lf
486	-0.0609706949450685	0.13015823712003	0.0402851493730258	0.885528342171904	0.0609706949450685	0.743479233256973	False	lf
487	-0.11406297222518	0.0108684904737723	0.0447850406101233	1.96383077094918	0.11406297222518	1.50770370219377	False	lf
488	-0.0539401789110898	0.305193896522878	0.0526061474469811	0.515424155949594	0.0539401789110898	0.64645987621449	False	lf
489	-0.0990343910416559	0.065646054760932	0.0537986868985588	1.18279136930097	0.0990343910416559	1.28679949061588	False	lf
490	-0.121042800041044	0.0169008786648979	0.0506697551935388	1.77209071613207	0.121042800041044	1.61114377855802	False	lf
491	-0.0798638853815384	0.119613133836888	0.0513132312751225	0.922221131052286	0.0798638853815384	1.00974354169158	False	lf
492	-0.060025179559653	0.171094569229813	0.0438557680778089	0.766763775327142	0.060025179559653	0.730361475248438	False	lf
493	-0.200277333211232	0.0025125105861476	0.0662768220739893	2.59989209972237	0.200277333211232	2.7940239384674	False	lf
494	-0.117963979151864	0.0065853368565544	0.0434151304234683	2.18142200487819	0.117963979151864	1.56545959174871	False	lf
495	-0.125158735228885	0.0424215502476144	0.0616739677407513	1.3724134647284	0.125158735228885	1.6723424366639	False	lf
496	-0.0974312865300889	0.0210818136953474	0.0422417550601333	1.67609202894347	0.0974312865300889	1.26340834832093	False	lf
497	-0.0297191551366126	0.571605934835959	0.0525363067286553	0.242903270690852	0.0297191551366126	0.32236834579391	False	lf
498	-0.195546660864015	5.82955631934808e-06	0.0431434265747898	5.23436449762371	0.195546660864015	2.72415487393267	False	lf
499	-0.0909345324051076	0.0552742022034244	0.047442917920649	1.25747751706496	0.0909345324051076	1.16900511173075	False	lf
500	-0.0651443973204475	0.172253484513786	0.0477248815355048	0.763831983993323	0.0651443973204475	0.801633272115069	False	lf
501	-0.0961707593231921	0.0672409221846126	0.0525505958483341	1.17236633900202	0.0961707593231921	1.24504189606368	False	lf
502	-0.159450545992276	0.0042763370679525	0.0558100157578785	2.36892807030553	0.159450545992276	2.18551857269933	False	lf
503	-0.134551248459577	0.0395634948782559	0.0653707981949044	1.4027053515718	0.134551248459577	1.81244701883331	False	lf
504	-0.0114764390345356	0.86825980800919	0.0691896514297088	0.0613503021257963	0.0114764390345356	0.0902621142251309	False	lf
505	-0.0327219935569428	0.414674269098995	0.0401154480447821	0.382292912152299	0.0327219935569428	0.361618310838509	False	lf
506	-0.10005994782227	0.126529501349259	0.0654871870715833	0.89780820350449	0.10005994782227	1.3017825945613	False	lf
507	0.0009032099063828	0.981426707106034	0.0387972209866235	0.0081421279416521	0.0009032099063828	-0.0388717565050547	False	lf
508	-0.05886750112809	0.210495165774183	0.047011072464142	0.676757873708146	0.05886750112809	0.714329312166775	False	lf
509	-0.0956476615081511	0.0173521896165998	0.0402022990677386	1.76064571520127	0.0956476615081511	1.23742700023188	False	lf
510	-0.0839068803165361	0.0457169142059399	0.0419954848539903	1.33992309123739	0.0839068803165361	1.06765538012934	False	lf
511	-0.16180120206157	6.03769901601559e-05	0.0403360228917122	4.21912854069047	0.16180120206157	2.22076528249904	False	lf
512	-0.0526388827340955	0.194140138484855	0.040540456112265	0.711884664919032	0.0526388827340955	0.628637353074883	False	lf
513	-0.11287007668431	0.016915399428496	0.0472548115116591	1.7717177426266	0.11287007668431	1.49007308555067	False	lf
514	-0.0491582747495991	0.209470077590121	0.0391691935593609	0.678878006423782	0.0491582747495991	0.581182537052058	False	lf
515	-0.132827402255497	0.0274195656117758	0.0602257376308734	1.56193942970344	0.132827402255497	1.78669267737057	False	lf
516	-0.0887180817376677	0.0296726481786968	0.0408005629606846	1.52764369271002	0.0887180817376677	1.13695038946051	False	lf
517	-0.0116131964901848	0.743902279564758	0.0355480501398614	0.128484110466402	0.0116131964901848	0.09195939974001	False	lf
518	-0.157874071729897	0.012178518226817	0.0629750877143801	1.91440554955737	0.157874071729897	2.16187677627288	False	lf
519	-0.0345907206843998	0.345627161697762	0.0366774834655069	0.461392135082224	0.0345907206843998	0.386184565975858	False	lf
520	-0.0742228533597877	0.176566430872028	0.0549228196405726	0.753091861759781	0.0742228533597877	0.929461024041936	False	lf
521	-0.170766105802664	0.0063319110699634	0.0625498723649592	2.19846519331937	0.170766105802664	2.35507694661248	False	lf
522	-0.0283745341914465	0.566710179981139	0.0495276164677234	0.246638985929308	0.0283745341914465	0.304884415581294	False	lf
523	-0.219259754108701	0.0006656398913252	0.0644246109218484	3.17676065897803	0.219259754108701	3.07157167239686	False	lf
524	-0.0901393561747029	0.133684160073763	0.0601036924548927	0.873920048236086	0.0901393561747029	1.15749587696986	False	lf
525	-0.0321788711619614	0.612475596226076	0.0635264505710025	0.212911210858115	0.0321788711619614	0.354498473000274	False	lf
526	-0.115030582128369	0.0234975677859606	0.050780606431458	1.62897708886879	0.115030582128369	1.52201547139949	False	lf
527	-0.0121307990212979	0.738467272203822	0.0363324017047464	0.13166874722575	0.0121307990212979	0.0983894132306052	False	lf
528	-0.097099605741895	0.0732761529802635	0.0542120681976667	1.13503733933065	0.097099605741895	1.25857335718516	False	lf
529	-0.0266020017877882	0.548035212076574	0.0442844939778433	0.261191536553474	0.0266020017877882	0.281924352556217	False	lf
530	-0.101443994064839	0.0344102210500586	0.0479588138911549	1.46331253747752	0.101443994064839	1.32202613719971	False	lf
531	-0.120803318097828	0.024594654076729	0.0537450514428269	1.60915928140407	0.120803318097828	1.60758728885338	False	lf
532	-0.0886114347222649	0.0990604369384517	0.0537225959609825	1.0040997607515	0.0886114347222649	1.13541008361449	False	lf
533	-0.0539683964253444	0.225246802885105	0.0445028941582262	0.647341364607327	0.0539683964253444	0.646846820881719	False	lf
534	-0.101666863427651	0.0135789571724106	0.0411904774891129	1.86713358142943	0.101666863427651	1.32528833326462	False	lf
535	0.0413808361925757	0.274122153136283	0.0378384425339245	0.562055865605796	0.0413808361925757	0.476324172361582	False	lf
536	-0.12387183826465	0.011261551219439	0.0488747254558229	1.94840178358395	0.12387183826465	1.65319339837052	False	lf
537	-0.218780825084898	1.91174364460145e-06	0.0459378764756808	5.71857034490475	0.218780825084898	3.0646330441574	False	lf
538	-0.0135522803656979	0.70485189381934	0.0357788474791673	0.151902129043046	0.0135522803656979	0.116097360272595	False	lf
539	-0.0608036232374371	0.211823218484218	0.0486986980266405	0.674026437491489	0.0608036232374371	0.741159794967043	False	lf
540	-0.0389890030320845	0.424828816542779	0.04885400325414	0.371786032319574	0.0389890030320845	0.444418157043002	False	lf
541	-0.174551024603379	0.0003909457566036	0.0492230792161877	3.40788349641981	0.174551024603379	2.41169874208709	False	lf
542	-0.019399412631592	0.602599435099286	0.0372588398596616	0.219971279787418	0.019399412631592	0.189684178614991	False	lf
543	0.0397854048143881	0.597023657927471	0.0752534484646886	0.224008458981552	0.0397854048143881	0.455023469521295	False	lf
544	-0.0723312058321904	0.150454208833272	0.0503023496503508	0.822595658721517	0.0723312058321904	0.902681737834098	False	lf
545	-0.0824959344286836	0.0862205779242011	0.0480835129340108	1.06438907045858	0.0824959344286836	1.04741095945323	False	lf
546	-0.0754403848808281	0.0365281852522318	0.0360786387803664	1.43737190332926	0.0754403848808281	0.946735660314316	False	lf
547	-0.136566064528267	0.0002750715374044	0.037541754813374	3.56055434522531	0.136566064528267	1.84256788048793	False	lf
548	-0.193622450554748	0.00022063781181	0.052413494826139	3.65632005829087	0.193622450554748	2.69566925146434	False	lf
549	-0.0355899990372042	0.493872617104791	0.0520198108127337	0.306385052740994	0.0355899990372042	0.399364498316726	False	lf
550	-0.043440211120194	0.523736883476663	0.068131277958021	0.280886840407582	0.043440211120194	0.503926261992106	False	lf
551	-0.0241025491680958	0.501345706698298	0.0358469444892397	0.299862699811484	0.0241025491680958	0.249720765535368	False	lf
552	-0.0607288602102121	0.179917850867177	0.0452859786098117	0.744925745223048	0.0607288602102121	0.740122081907753	False	lf
553	0.0075288033501248	0.87660704281165	0.0484878975787618	0.0571950444715306	0.0075288033501248	0.0415614003902071	False	lf
554	-0.0817146303319459	0.190119651539764	0.0623668573885041	0.720972990371895	0.0817146303319459	1.03621628163393	False	lf
555	-0.108009457733428	0.163461291285282	0.0775081245281858	0.7865850746338	0.108009457733428	1.41839536059612	False	lf
556	-0.0986122173190716	0.0511507796194928	0.0505648539006078	1.29114774256055	0.0986122173190716	1.28063593654239	False	lf
557	-0.232924059593712	0.0001615096319488	0.0617398391763721	3.79180157254351	0.232924059593712	3.26787943955384	False	lf
558	-0.0357241517316007	0.396452745338014	0.0421288553914393	0.401808570419439	0.0357241517316007	0.401136184070953	False	lf
559	-0.0300589320152963	0.666435389005884	0.0697349625206184	0.176241949113424	0.0300589320152963	0.326795446866952	False	lf
560	-0.0838510647278501	0.0928057138141512	0.0498881946961397	1.03242528454013	0.0838510647278501	1.06685385069228	False	lf
561	-0.135119767475867	0.0345155214451219	0.0639167254731404	1.46198556109855	0.135119767475867	1.82094415719343	False	lf
562	-0.0929042590215714	0.0125149141858925	0.0372021393816839	1.90257212397994	0.0929042590215714	1.19755818563093	False	lf
563	-0.0588472266281871	0.310335734769668	0.0580051192433616	0.508168213072863	0.0588472266281871	0.714048827104727	False	lf
564	-0.11387442243846	0.0636780008993955	0.0614067752562652	1.19601057925263	0.11387442243846	1.50491600862454	False	lf
565	-0.0226367430089996	0.557919540919939	0.0386335734123537	0.253428427324027	0.0226367430089996	0.230930214117509	False	lf
566	-0.124168662001028	0.0301773702725135	0.0572798542967998	1.52031860836084	0.124168662001028	1.65760900316505	False	lf
567	0.0024134376940026	0.947443450034818	0.0366129636738181	0.0234467022788887	0.0024134376940026	-0.0206847440897917	False	lf
568	-0.013008208890229	0.759720599225399	0.0425316534630185	0.119346097883411	0.013008208890229	0.109311134068225	False	lf
569	0.0117381147931819	0.8084747071686	0.0484257192750224	0.0923335622868697	0.0117381147931819	0.0935103389027469	False	lf
570	-0.0457037462821926	0.213561562230388	0.0367443211285256	0.670476910882327	0.0457037462821926	0.534401748745292	False	lf
571	-0.0759545982638181	0.119351035948986	0.0487668937227902	0.923173807030285	0.0759545982638181	0.954040376456716	False	lf
572	-0.159851711513782	0.013417943383383	0.0646523927874057	1.87231404494906	0.159851711513782	2.19153431989347	False	lf
573	-0.0847296917619226	0.0980424615385488	0.0512141755563411	1.00858579351147	0.0847296917619226	1.07947765019933	False	lf
574	-0.0909510356495215	0.118944471985256	0.0583311357153095	0.924655737250821	0.0909510356495215	1.16924408502373	False	lf
575	-0.0289119761201586	0.478771197589489	0.0408199626837054	0.319871984214247	0.0289119761201586	0.311865839670745	False	lf
576	-0.118307292798473	0.0876279432105315	0.0692647291007393	1.05735738187976	0.118307292798473	1.57054950070521	False	lf
577	0.0324175163538894	0.385157513882115	0.0373287616835326	0.41436162524479	0.0324175163538894	0.357625774974765	False	lf
578	-0.0713349486449716	0.116514266135437	0.0454486067922373	0.933620895886215	0.0713349486449716	0.888607911668272	False	lf
579	-0.0850059935843913	0.0238505257430365	0.0376211193097577	1.6225020432577	0.0850059935843913	1.08345028344245	False	lf
580	-0.147301117966618	0.0288600006826809	0.0674025579862518	1.53970366296933	0.147301117966618	2.00332356546181	False	lf
581	-0.0156606052087016	0.704473424601451	0.0412893966340335	0.152135385473911	0.0156606052087016	0.142493516304724	False	lf
582	-0.0216392912970396	0.542214859406147	0.0355052644184606	0.265828584745821	0.0216392912970396	0.218184402645453	False	lf
583	-0.112769039922047	0.0464878862391909	0.056641208248191	1.33266020033284	0.112769039922047	1.48858048225806	False	lf
584	-0.0337610485112596	0.658694149433041	0.076431433745058	0.181316193974958	0.0337610485112596	0.375264578186763	False	lf
585	-0.105838702591882	0.0192178131508002	0.0452055112983717	1.71629603345076	0.105838702591882	1.38647264351904	False	lf
586	-0.0916144104158045	0.169619282380261	0.0667049165725497	0.770524778521907	0.0916144104158045	1.17885362617524	False	lf
587	-0.0461801194364166	0.28762772505403	0.0434293011239472	0.541169253693759	0.0461801194364166	0.540833492668625	False	lf
588	-0.0446160939079309	0.322916536670465	0.0451359598454666	0.490909714038775	0.0446160939079309	0.519740223067461	False	lf
589	-0.100911507749785	0.17552008218467	0.0744911242312955	0.755673186417381	0.100911507749785	1.31423471438623	False	lf
590	-0.0721262676223497	0.0605602129490944	0.0384326451527554	1.21781260638688	0.0721262676223497	0.899784944339749	False	lf
591	-0.0688560029865339	0.0800985502250991	0.039343712178608	1.09637534452672	0.0688560029865339	0.853679699487151	False	lf
592	-0.0713832012748864	0.108287231766421	0.0444494994871734	0.965422748363526	0.0713832012748864	0.889289083137258	False	lf
593	-0.0251246908001893	0.586561970210725	0.0461999637337217	0.231686097957974	0.0251246908001893	0.262865705856917	False	lf
594	0.113956189653586	0.141474779350119	0.0775042819946037	0.849320974735632	0.113956189653586	1.50612488523942	False	lf
595	-0.0891331199748912	0.0771065900452925	0.050422452595412	1.11290850264945	0.0891331199748912	1.14294660028775	False	lf
596	-0.041830698837971	0.329783636040329	0.0429231013029385	0.481770897975018	0.041830698837971	0.482343488847188	False	lf
597	-0.0329604745178274	0.384678055217444	0.0379157106785806	0.414902588244288	0.0329604745178274	0.364747442411536	False	lf
598	-0.0225624611789372	0.529029041836024	0.0358425091238082	0.276520486068923	0.0225624611789372	0.229979870428781	False	lf
599	-0.0719506873026377	0.320946704091637	0.0724933503067406	0.493567079871165	0.0719506873026377	0.897303819199838	False	lf
600	-0.085289179267887	0.0260366995483832	0.0383207804016481	1.58441406844367	0.085289179267887	1.0875232862351	False	lf
601	-0.0252271059110467	0.482475177944789	0.0359193100190335	0.316525025032948	0.0252271059110467	0.264184666551004	False	lf
602	-0.0144881865695036	0.712289350134327	0.0392864635429363	0.147343549004401	0.0144881865695036	0.127795529961429	False	lf
603	-0.0104809367987618	0.772255750546169	0.0362128950015273	0.112238849072261	0.0104809367987618	0.0779273665667591	False	lf
604	-0.0306992377498754	0.393361877716306	0.0359671076664519	0.405207731604503	0.0306992377498754	0.335148106388111	False	lf
605	-0.034431241689148	0.346732337702743	0.0365921399983117	0.460005652341487	0.034431241689148	0.384083913255164	False	lf
606	-0.0375755349214547	0.329477928181418	0.0385324500799385	0.482173673604362	0.0375755349214547	0.425641244900807	False	lf
607	-0.0152608743609769	0.819946930328257	0.0670473946392022	0.0862142556790215	0.0152608743609769	0.137476881000681	False	lf
608	-0.0162250418849332	0.651415941933553	0.0359123175134181	0.186141617264769	0.0162250418849332	0.149586731050477	False	lf
609	-0.0797043679581917	0.0430283932953881	0.0393906384272219	1.36624487041697	0.0797043679581917	1.00746483770299	False	lf
610	-0.134006258238437	0.0185764316508789	0.0569288916644468	1.7310377060133	0.134006258238437	1.80430311510485	False	lf
611	-0.0132667050740542	0.738665838997907	0.0397658398831018	0.131551985286253	0.0132667050740542	0.11253405438442	False	lf
612	-0.197433258039064	0.0079384446837591	0.0743718648469656	2.10026457709759	0.197433258039064	2.75204734220783	False	lf
613	-0.0271549918695802	0.487468625215638	0.0391090355876625	0.312053331420233	0.0271549918695802	0.289076567325276	False	lf
614	-0.0650380038014494	0.258126782883316	0.0575135271373162	0.588166931314441	0.0650380038014494	0.800145881324684	False	lf
615	-0.06134582269409	0.201167124931389	0.0479926594568082	0.696442990949358	0.06134582269409	0.748689491794325	False	lf
616	-0.181102301492206	0.0015173529480424	0.0571058505144377	2.81891338720378	0.181102301492206	2.50953285365774	False	lf
617	-0.0517906574729363	0.236507486001415	0.0437509223148583	0.626155108297617	0.0517906574729363	0.6170434870244	False	lf
618	-0.120448744110777	0.0108762232272495	0.0472969233985188	1.96352188738761	0.120448744110777	1.60232250393814	False	lf
619	-0.0687184380280667	0.103724876544808	0.04223479262413	0.984117073403694	0.0687184380280667	0.85174527754559	False	lf
620	0.0203646370405521	0.77511723995653	0.0712828344103759	0.110632603538466	0.0203646370405521	0.201944917259962	False	lf
621	-0.0768669726718833	0.144004267582607	0.0526111091580851	0.841624637348401	0.0768669726718833	0.96701412319299	False	lf
622	-0.0450098293241635	0.380030252119732	0.0512733537148247	0.420181830210251	0.0450098293241635	0.525043995492106	False	lf
623	-0.130248493589334	0.0142688186541905	0.0531534574037272	1.84561198155978	0.130248493589334	1.7481951956748	False	lf
624	0.118778932269416	0.123374973891445	0.0770910837230636	0.908772926227494	0.118778932269416	1.57754372222096	False	lf
625	-0.0469214640032487	0.356568693493721	0.0508952042151189	0.447856790268286	0.0469214640032487	0.550855071368594	False	lf
626	-0.0589632124704987	0.148595285632627	0.0408188045364315	0.827994968881055	0.0589632124704987	0.715653552928488	False	lf
627	-0.114757795904641	0.0047996185317978	0.0406916051460739	2.31879327848247	0.114757795904641	1.51797976785969	False	lf
628	0.0521472079065618	0.294247933826986	0.0497185406765406	0.531286578036572	0.0521472079065618	0.621914690402251	False	lf
629	-0.0480044964688011	0.400472423624262	0.0570953422055183	0.397427383899706	0.0480044964688011	0.565522417419246	False	lf
630	-0.112936799663217	0.0839234282653174	0.0653432732621797	1.07611678355736	0.112936799663217	1.49105883509315	False	lf
631	-0.0354512448815278	0.427787780356649	0.0447061903504538	0.368771625092851	0.0354512448815278	0.397532611225305	False	lf
632	-0.0658097947505854	0.1303911854358	0.0435088509299539	0.884751766318682	0.0658097947505854	0.810941372812985	False	lf
633	-0.103794873579195	0.0501149749278143	0.0529841059385033	1.30003248258075	0.103794873579195	1.35646974302684	False	lf
634	-0.0191224738809193	0.646796251950281	0.0417323161449004	0.189232505404516	0.0191224738809193	0.186172217499275	False	lf
635	-0.0939342156099997	0.0875593917847296	0.0549832583277502	1.05769726384067	0.0939342156099997	1.21251264412246	False	lf
636	-0.0346446451114063	0.502907802257934	0.0517144808733069	0.298511626555884	0.0346446451114063	0.386895031013876	False	lf
637	-0.0558017722273611	0.203053213090669	0.0438382694413648	0.692390133893683	0.0558017722273611	0.672030822400321	False	lf
638	-0.0356479332272654	0.531942037743647	0.0570326582394331	0.274135687365656	0.0356479332272654	0.400129539243912	False	lf
639	-0.0431438351636291	0.25311328531639	0.0377520789030835	0.596685059155551	0.0431438351636291	0.499946521668977	False	lf
640	-0.0500859770328286	0.203823410896088	0.0394150072373	0.690745934956343	0.0500859770328286	0.593799837495284	False	lf
641	-0.0813582238949361	0.25018602018773	0.0707525773244931	0.60173696132905	0.0813582238949361	1.03111334900797	False	lf
642	-0.110474953937297	0.0277383328050846	0.0501938168927305	1.55691964547293	0.110474953937297	1.45471997647616	False	lf
643	-0.0692351619863023	0.0632142852035199	0.0372696661608502	1.19918476848947	0.0692351619863023	0.8590135066327	False	lf
644	-0.110330359678286	0.0082594827776243	0.0417716407892958	2.08304714806179	0.110330359678286	1.45258772376302	False	lf
645	0.0155849975899232	0.72053577093268	0.0435648065814289	0.142344453804816	0.0155849975899232	0.141544209038003	False	lf
646	-0.123731702980668	0.0220178015315156	0.0540298805737456	1.65722604732599	0.123731702980668	1.65110896012433	False	lf
647	-0.0403677199842868	0.402941680599642	0.0482648612275703	0.394757806530287	0.0403677199842868	0.46278951325148	False	lf
648	-0.104845641076631	0.0126372217411892	0.0420419765534162	1.89834839401985	0.104845641076631	1.371888157615	False	lf
649	-0.0869353557178618	0.0227765957741817	0.0381770742736088	1.64251118574275	0.0869353557178618	1.11122756790861	False	lf
650	-0.0242689477184487	0.513878172647721	0.0371760740976963	0.289139828899709	0.0242689477184487	0.25185835019487	False	lf
651	-0.0519634477210862	0.463482541718996	0.0708794382799435	0.333966620047856	0.0519634477210862	0.61940374197668	False	lf
652	-0.0191128578587626	0.607877306203632	0.0372493497677149	0.216184069766581	0.0191128578587626	0.18605032019599	False	lf
653	-0.0177736699954363	0.661563639118048	0.0406018336051628	0.179428372506814	0.0177736699954363	0.169105048739183	False	lf
654	0.0456934834263978	0.21173906908406	0.0365899799409777	0.674199000638387	0.0456934834263978	0.534263253432284	False	lf
655	-0.0465541920822567	0.293659484577423	0.0443319415121795	0.532155967805468	0.0465541920822567	0.545888377248315	False	lf
656	-0.0616871996703333	0.344234855457913	0.0652201163526556	0.463145157347693	0.0616871996703333	0.753433854299949	False	lf
657	-0.0875654441797737	0.219319118902858	0.0712875898758132	0.658923507528642	0.0875654441797737	1.12031292517971	False	lf
658	-0.0610700829980433	0.336861061453871	0.0635891121945948	0.472549187217331	0.0610700829980433	0.744859339670664	False	lf
659	-0.113233872124607	0.0103615269977454	0.0441711614976505	1.9845762370786	0.113233872124607	1.49544828518305	False	lf
660	-0.125949351868294	0.0411497656856667	0.0616788707025724	1.38563263339732	0.125949351868294	1.68411304101847	False	lf
661	-0.0826468086765116	0.0446806721279144	0.0411659783029346	1.3498803024488	0.0826468086765116	1.04957400080057	False	lf
662	-0.0146227585969793	0.70521117370266	0.038654340479303	0.151680815149001	0.0146227585969793	0.129480131612081	False	lf
663	0.001237477253037	0.982248772007208	0.0556177034834139	0.0077785054643128	0.001237477253037	-0.0348538939888836	False	lf
664	-0.127921731239214	0.0671382093982592	0.0698740361841345	1.1730302457336	0.127921731239214	1.71349730591972	False	lf
665	0.021745769850282	0.570139669271562	0.0382952015909609	0.244018740531783	0.021745769850282	0.219543441437705	False	lf
666	-0.117472219183757	0.111939309427939	0.0739034401588454	0.951017376655307	0.117472219183757	1.55817076312254	False	lf
667	0.0166275503773736	0.668657900924863	0.0388502621480629	0.174796019362653	0.0166275503773736	0.15465179503801	False	lf
668	0.0415693084121467	0.419787348299947	0.0515243080693127	0.376970654477576	0.0415693084121467	0.478845293677535	False	lf
669	-0.054845728670672	0.169531799672116	0.0399252662361258	0.770748827686205	0.054845728670672	0.658887666664859	False	lf
670	-0.0593874968088627	0.305406872861198	0.057944254875997	0.515121193828033	0.0593874968088627	0.721526515033691	False	lf
671	-0.0012348029431041	0.982270058919959	0.0555641505409361	0.0077690937054646	0.0012348029431041	-0.0348860560740718	False	lf
672	-0.0150623715461051	0.686915635102341	0.0373715036654033	0.163096598398071	0.0150623715461051	0.134987746339839	False	lf
673	-0.0940526313670451	0.074422817982204	0.0527199307759044	1.12829388966317	0.0940526313670451	1.21423303184012	False	lf
674	-0.0497164415275087	0.310420676159428	0.049013600124866	0.508049359440621	0.0497164415275087	0.588771206607744	False	lf
675	-0.0947500756994775	0.0361908394975943	0.0452315856563757	1.44140134270158	0.0947500756994775	1.2243701083532	False	lf
676	-0.037069785868288	0.409741671314806	0.0449685952369962	0.387489865429905	0.037069785868288	0.418937006527567	False	lf
677	-0.100696569737411	0.0751921477992099	0.0565936646028138	1.12382750974781	0.100696569737411	1.31109079919877	False	lf
678	-0.0539639038438446	0.159897796083606	0.0383971206167562	0.796157522215771	0.0539639038438446	0.646785213094073	False	lf
679	-0.138983263353614	0.0584298646068451	0.0734405715669311	1.23336512003182	0.138983263353614	1.87872909635871	False	lf
680	-0.0988228743154581	0.0086949658097641	0.037663736337039	2.06073212138524	0.0988228743154581	1.2837111227925	False	lf
681	-0.0319632401089667	0.678299302250211	0.0770597784598551	0.168578629682787	0.0319632401089667	0.351674268081539	False	lf
682	-0.0546767159576394	0.214004102045595	0.04400079115705	0.669577901984022	0.0546767159576394	0.656566559731634	False	lf
683	-0.07483742799188	0.0464072474356445	0.0375752096171079	1.33341419023131	0.07483742799188	0.938177026346684	False	lf
684	-0.0534869890323494	0.172385898346621	0.0391967413015462	0.763498263573562	0.0534869890323494	0.640248090590665	False	lf
685	0.0457389595921743	0.263742195106808	0.0409264262492462	0.578820383531972	0.0457389595921743	0.534876967735052	False	lf
686	-0.102303695636272	0.0660833347690742	0.0556646359693316	1.17990804929444	0.102303695636272	1.33461347491	False	lf
687	0.0008464104679554	0.982020134813393	0.0375576054689308	0.0078796075809682	0.0008464104679554	-0.0395540511082576	False	lf
688	-0.0241021718558275	0.645518970603676	0.0523964621898769	0.190090990101772	0.0241021718558275	0.249715919550199	False	lf
689	-0.127281697926175	0.0017116523629388	0.040584971494539	2.76658443603039	0.127281697926175	1.7039591582722	False	lf
690	-0.0444222969779148	0.344580714483884	0.0470001066781879	0.462709032829976	0.0444222969779148	0.517131278972215	False	lf
691	-0.0293335897172961	0.707924129160152	0.0782969225262507	0.150013284757578	0.0293335897172961	0.3173490456399	False	lf
692	-0.0859496922556705	0.151181832484892	0.0598798373862677	0.82050039485079	0.0859496922556705	1.09702876528719	False	lf
693	-0.0207207123526187	0.590532203218499	0.0385096855289607	0.228756414225319	0.0207207123526187	0.206475919372302	False	lf
694	-0.0610442365800657	0.153400491659783	0.0427593630894825	0.814173248439263	0.0610442365800657	0.74450041285354	False	lf
695	-0.116833281769689	0.0099715205057115	0.0453401840381839	2.0012386133141	0.116833281769689	1.5487039037395	False	lf
696	-0.0984440629102096	0.0380117100240291	0.0474491316638304	1.42008259245176	0.0984440629102096	1.27818165798747	False	lf
697	-0.102492189345708	0.0898645016511196	0.0604276929451708	1.04641182975287	0.102492189345708	1.33737462519738	False	lf
698	-0.136014050913794	0.0373154093338721	0.0653192573072777	1.42811178999516	0.136014050913794	1.83431347796418	False	lf
699	-0.0480099627898411	0.219173583978074	0.0390728784745033	0.659211790625092	0.0480099627898411	0.565596527210961	False	lf
700	-0.176788636192	5.50266835218747e-05	0.043833540495012	4.25942666148564	0.176788636192	2.44514126776365	False	lf
701	0.0746469514080068	0.0490318274672891	0.0379242950352213	1.3095219198444	0.0746469514080068	0.935474838361536	False	lf
702	-0.0465889295185096	0.340438637548405	0.0488712705368036	0.467961156220187	0.0465889295185096	0.546357981644004	False	lf
703	-0.092052010261979	0.0498809433139627	0.0469417557548873	1.30206534203842	0.092052010261979	1.18519647309816	False	lf
704	-0.0515363126065548	0.440645173024649	0.0668344340456123	0.35591098292355	0.0515363126065548	0.613570632969129	False	lf
705	-0.042777377411552	0.489791578369275	0.0619387165635217	0.309988686543269	0.042777377411552	0.495029134920902	False	lf
706	-0.0417803056081757	0.275330183050002	0.0382999933590662	0.560146176497928	0.0417803056081757	0.481668923630127	False	lf
707	-0.0573407325312013	0.252234751536347	0.0500819447666318	0.598195078901911	0.0573407325312013	0.693235346504446	False	lf
708	-0.160568848638459	0.0378222892260366	0.0773164227987591	1.42225218865471	0.160568848638459	2.20228779716212	False	lf
709	-0.0071853326559666	0.865423162421248	0.0423976369587923	0.062771485405934	0.0071853326559666	0.0373511747347363	False	lf
710	-0.0791951425943627	0.0369817082445503	0.0379656930151391	1.43201303195328	0.0791951425943627	1.00019378917039	False	lf
711	-0.0384364284030807	0.291967359523893	0.0364735814998692	0.534665697767367	0.0384364284030807	0.437070629259176	False	lf
712	-0.0706759704155835	0.0615973618362433	0.0378111566917461	1.21043788790858	0.0706759704155835	0.879310176837645	False	lf
713	-0.0706169287378831	0.0965171966505691	0.0424896906346183	1.01539530069683	0.0706169287378831	0.878477587056883	False	lf
714	-0.094607553001606	0.0375301895472674	0.0454855106495892	1.425619242165	0.094607553001606	1.22229799533864	False	lf
715	-0.0380111693494551	0.414292272698926	0.0465615744664224	0.382693167004659	0.0380111693494551	0.431422088113996	False	lf
716	-0.0928192818906119	0.0171639679066309	0.038947717961715	1.76538230618703	0.0928192818906119	1.19632509609135	False	lf
717	0.0167714425305165	0.834458358471832	0.0802511141514326	0.0785953308087359	0.0167714425305165	0.156463863742385	False	lf
718	-0.0328739297809846	0.530637262323461	0.0524277070969378	0.275202256326447	0.0328739297809846	0.363611678936267	False	lf
719	-0.122987711955058	0.0040299594533464	0.042766329184829	2.39469932340641	0.122987711955058	1.64004509927869	False	lf
720	-0.0197210755108631	0.695191535032078	0.0503320331106126	0.157895524694085	0.0197210755108631	0.19376658023239	False	lf
721	-0.0355522872322204	0.354480146680974	0.0383961247102748	0.450408083268917	0.0355522872322204	0.398866555028765	False	lf
722	-0.0624565642234514	0.272585716860295	0.056927359479835	0.564496904375418	0.0624565642234514	0.764136272344837	False	lf
723	-0.037161846942757	0.481235186851177	0.0527629326358327	0.317642625520441	0.037161846942757	0.420156810356497	False	lf
724	-0.082113160609672	0.216189122001184	0.0663956398676358	0.665166162250021	0.082113160609672	1.04192510349108	False	lf
725	-0.0106444786045213	0.844882591135973	0.0544051734835077	0.0732036384639364	0.0106444786045213	0.0799512657835818	False	lf
726	-0.196003766780446	0.0016499981958504	0.062284308415193	2.78251653065435	0.196003766780446	2.73091634145249	False	lf
727	-0.0683829397639379	0.0897397235198999	0.0403017782799315	1.04701527282352	0.0683829397639379	0.847029263246347	False	lf
728	-0.106593411298157	0.0140956910313914	0.0434221680044094	1.85091362828733	0.106593411298157	1.39756476443246	False	lf
729	-0.0731177895321016	0.0516317203062624	0.0375696755375638	1.28708340454661	0.0731177895321016	0.913808150900397	False	lf
730	-0.118698495841498	0.009527537383803	0.0457849704558359	2.02101933848363	0.118698495841498	1.57635073828076	False	lf
731	-0.0670222516171166	0.230583606018262	0.0559051321885445	0.637171573315824	0.0670222516171166	0.827927632539827	False	lf
732	0.0011647111608317	0.978908945291402	0.0440564413685531	0.0092577028818336	0.0011647111608317	-0.035728903250566	False	lf
733	-0.00720154288791	0.858764354839638	0.0404700854589552	0.0661259903393352	0.00720154288791	0.0375497796059884	False	lf
734	-0.0119535267833223	0.743052725910916	0.0364644196440448	0.128980368258643	0.0119535267833223	0.0961861321725409	False	lf
735	-0.171434553407464	0.0290735220733941	0.0785500486738222	1.53650235301167	0.171434553407464	2.36508126761984	False	lf
736	-0.0790379619372446	0.220005689160997	0.0644411942099125	0.657566088544697	0.0790379619372446	0.99795045880554	False	lf
737	-0.081687287822283	0.0677742981138625	0.0447232876017252	1.16893497137721	0.081687287822283	1.03582471581299	False	lf
738	-0.0598368908306749	0.151438351943537	0.041713605277419	0.819764125310254	0.0598368908306749	0.727751762048143	False	lf
739	0.167488808868363	0.0317846783244016	0.078006696800735	1.49778217947166	0.167488808868363	2.30600348112555	False	lf
740	-0.0673576522267556	0.10810153903465	0.0419207623122931	0.966168122980102	0.0673576522267556	0.832632280850938	False	lf
741	-0.0367493450762202	0.438411704353872	0.0474259704907597	0.35811785993325	0.0367493450762202	0.414693143593965	False	lf
742	-0.142049280178225	0.0464059734777939	0.0713212696578141	1.33342611251693	0.142049280178225	1.92463035275429	False	lf
743	-0.117906899918374	0.0036548089931792	0.0405664353466294	2.43713531511539	0.117906899918374	1.56461345130337	False	lf
744	-0.0259249563598789	0.469814286546988	0.0358683297930087	0.328073780929669	0.0259249563598789	0.273181071333071	False	lf
745	-0.0530747070327754	0.383308822254915	0.0608783429899798	0.416451184887222	0.0530747070327754	0.634601570519489	False	lf
746	-0.106807821331677	0.0399300518907039	0.0519879719598388	1.3987001254222	0.106807821331677	1.40071726717271	False	lf
747	-0.0350027595287457	0.543158912008733	0.0575662507245936	0.265073090279083	0.0350027595287457	0.391615487740512	False	lf
748	-0.158484243400582	0.0412821366156074	0.077662272759131	1.38423783327147	0.158484243400582	2.17102754376501	False	lf
749	-0.14279651508557	0.0073312942884741	0.053254291838521	2.13481934695208	0.14279651508557	1.93582216423915	False	lf
750	-0.0714027560505193	0.057253236150463	0.0375532702064805	1.24219996047161	0.0714027560505193	0.88956514741901	False	lf
751	-0.222872554386095	0.0001110182551614	0.0576619828437092	3.95460560261868	0.222872554386095	3.12379259028432	False	lf
752	-0.0991432193276176	0.0075318986795761	0.0370994497669334	2.12309553082172	0.0991432193276176	1.28838874429199	False	lf
753	-0.0432386806268836	0.577738829940631	0.0776709350484386	0.238268442459917	0.0432386806268836	0.501219839626962	False	lf
754	-0.111186127792549	0.0136577273888681	0.0450850515076197	1.86462156014096	0.111186127792549	1.46521066810006	False	lf
755	0.0264928467589768	0.732464543727726	0.0774986850278726	0.135213393275678	0.0264928467589768	0.280513736618215	False	lf
756	-0.216764819841022	0.0001794757745858	0.0578613399513779	3.74599416365217	0.216764819841022	3.0353858070349	False	lf
757	-0.109927229040416	0.0327261962901525	0.0514778824173026	1.48510446906396	0.109927229040416	1.44664422061571	False	lf
758	-0.0110377579035525	0.766462356722373	0.0371634874515665	0.115509169797478	0.0110377579035525	0.0848222301304398	False	lf
759	-0.175552352702093	0.0144865662424577	0.0718015418068178	1.83903454335395	0.175552352702093	2.42666739446824	False	lf
760	-0.0843400487842796	0.165653578060061	0.0608379875935494	0.780799179069929	0.0843400487842796	1.07387770562592	False	lf
761	-0.0760702335186529	0.155020315507715	0.0534944724118815	0.80961138354101	0.0760702335186529	0.955683770887314	False	lf
762	-0.0651696746635796	0.191148324024156	0.0498547986197875	0.718629505493511	0.0651696746635796	0.801986689191186	False	lf
763	-0.0879353048939736	0.13394530668091	0.0586734570138391	0.873072499064298	0.0879353048939736	1.12564915246817	False	lf
764	-0.0090485457416129	0.80990810857424	0.0376169181779527	0.0915642529769243	0.0090485457416129	0.0602425128780747	False	lf
765	-0.183094596542301	0.0025663507195301	0.0607197066368434	2.59068399287599	0.183094596542301	2.53923298447756	False	lf
766	-0.0248560063862164	0.622050410881905	0.0504233377812724	0.206174418716407	0.0248560063862164	0.259407060020985	False	lf
767	-0.0602782702364957	0.236445057729403	0.0509141767049408	0.626269759353273	0.0602782702364957	0.733870686812711	False	lf
768	-0.145543274060487	0.0090760803081206	0.055781337691133	2.04210166999079	0.145543274060487	1.97697625135334	False	lf
769	0.0881522940968514	0.216477906029894	0.071323628947029	0.664586421615172	0.0881522940968514	1.12878087514728	False	lf
770	0.0187439714839081	0.687805748389217	0.0466459856242677	0.162534198849445	0.0187439714839081	0.181376523852437	False	lf
771	-0.0311433433986423	0.467522839797525	0.0428667324488512	0.330197167773841	0.0311433433986423	0.340948895635531	False	lf
772	-0.0359850977555042	0.578700552601589	0.0648048750268646	0.237546102928131	0.0359850977555042	0.404583907859479	False	lf
773	-0.100846108807773	0.066406152823013	0.0549368831541469	1.17779167946803	0.100846108807773	1.31327805224508	False	lf
774	-0.0398199625221853	0.361431267557374	0.0436315625835946	0.441974279167902	0.0398199625221853	0.455484074850991	False	lf
775	-0.0261439698090669	0.463585439548574	0.0356692351974983	0.333870212965157	0.0261439698090669	0.276007762086918	False	lf
776	-0.0350485271577905	0.365956205758704	0.0387673245965455	0.43657088382781	0.0350485271577905	0.392219048873892	False	lf
777	0.0364156660027563	0.300059664944638	0.0351398962967736	0.522792380014287	0.0364156660027563	0.410277196299951	False	lf
778	-0.154161912176126	0.0041104450913741	0.0537232051356785	2.38611114886316	0.154161912176126	2.10620210671471	False	lf
779	-0.0102921960876323	0.77702225216582	0.0363422866563202	0.109566543805975	0.0102921960876323	0.0755928265230162	False	lf
780	-0.0446948982467352	0.249507489177094	0.0388129349726485	0.602916414130884	0.0446948982467352	0.520801405246608	False	lf
781	-0.0421598053556528	0.301765817565889	0.0408266493222952	0.520329956353921	0.0421598053556528	0.486750691699135	False	lf
782	-0.0757516142910806	0.0945478213324373	0.045309218456534	1.02434847416111	0.0757516142910806	0.9511562352447	False	lf
783	-0.0387536757710658	0.499759734456491	0.0574240962038449	0.301238737821022	0.0387536757710658	0.441287944667492	False	lf
784	-0.0911034577906252	0.215658010334438	0.0735799169220955	0.666234405918515	0.0911034577906252	1.17145142319544	False	lf
785	-0.0284404944381478	0.569636500064153	0.0500196068355626	0.244402190599114	0.0284404944381478	0.305740752089605	False	lf
786	-0.222860379877619	0.0006584288871933	0.0654253915945661	3.18149112361376	0.222860379877619	3.12361698000731	False	lf
787	0.0640207041516641	0.342439820091999	0.0674359627929097	0.465415739787225	0.0640207041516641	0.785936906909693	False	lf
788	-0.0556477825405815	0.132943520674675	0.0370344527736161	0.876332824212866	0.0556477825405815	0.669912312978528	False	lf
789	-0.0828880638118508	0.206855040511136	0.0656663654777631	0.684333892029763	0.0828880638118508	1.05303366747476	False	lf
790	-0.145846078780575	0.0007510903185214	0.0432749826188374	3.12430783599584	0.145846078780575	1.98151432155359	False	lf
791	-0.0687108869688255	0.0905031466746116	0.0405912891329772	1.04333632068803	0.0687108869688255	0.851639107330782	False	lf
792	0.0207498715282278	0.559303111797424	0.035538090762707	0.252352764378724	0.0207498715282278	0.206847154800756	False	lf
793	-0.0253358087266925	0.604755172835462	0.0489510368515666	0.218420408167754	0.0253358087266925	0.265584977835254	False	lf
794	-0.0476592796408496	0.252576639089338	0.0416560827329926	0.597606819987178	0.0476592796408496	0.560843759744841	False	lf
795	-0.0875084399503436	0.0449150423159835	0.0436353303178031	1.3476081868192	0.0875084399503436	1.11949069314163	False	lf
796	-0.12127616796689	0.0024996077762385	0.0401126587820939	2.60212813291957	0.12127616796689	1.61460994309654	False	lf
797	-0.0049327923069087	0.89698178106308	0.038098406089184	0.0472163779861483	0.0049327923069087	0.0098487531993313	False	lf
798	-0.0595777409462163	0.197894117858854	0.0462712958178216	0.703567114431335	0.0595777409462163	0.724161287991126	False	lf
799	-0.0080198984431993	0.865127399929934	0.0472172869051546	0.0629199329832272	0.0080198984431993	0.0475887740972611	False	lf
800	-0.0351855194150587	0.434773078132586	0.0450489964523207	0.361737355985116	0.0351855194150587	0.394026012852897	False	lf
801	-0.0029778197360397	0.94164480959412	0.0406790912522226	0.0261128831123433	0.0029778197360397	-0.013865666133493	False	lf
802	-0.0302004632959009	0.40324574661952	0.0361319347720789	0.394430204793096	0.0302004632959009	0.328640588833078	False	lf
803	-0.105172956783758	0.127076058246082	0.0689326833880861	0.895936264953841	0.105172956783758	1.37669387909934	False	lf
804	-0.0775115604923213	0.138136709750524	0.0522749938855865	0.859690892576354	0.0775115604923213	0.976189875446207	False	lf
805	0.199382451939471	0.0073261329446217	0.0743508221005601	2.13512520461882	0.199382451939471	2.78082568607873	False	lf
806	-0.0182692868358472	0.610823302011432	0.0358996603055235	0.214084403603257	0.0182692868358472	0.175369113202549	False	lf
807	-0.1466935831022	0.0053589679874194	0.0526798363101594	2.27091883727037	0.1466935831022	1.99421681171325	False	lf
808	-0.0837849942610539	0.161623072581614	0.0598620920480121	0.791496641212311	0.0837849942610539	1.06590513001306	False	lf
809	0.0368356496824074	0.586611617942999	0.0677433792100106	0.231649339994112	0.0368356496824074	0.415835847295364	False	lf
810	-0.040010191695969	0.34907995919242	0.0427287959047959	0.457075083474503	0.040010191695969	0.458020178699557	False	lf
811	-0.054392853065033	0.246793140310367	0.0469643292242891	0.607666915816906	0.054392853065033	0.652669798324838	False	lf
812	-0.0075451034741852	0.869139898949992	0.0457969854688851	0.0609103127896353	0.0075451034741852	0.0417613141412081	False	lf
813	-0.0022585514964134	0.976024288693126	0.0751507267414059	0.0105393746343888	0.0022585514964134	-0.022554006065018	False	lf
814	-0.1136375753271	0.0171868250381492	0.0476930458981513	1.76480434412534	0.1136375753271	1.50141476523422	False	lf
815	-0.0339054969721893	0.545776337580592	0.0561255215669271	0.262985297323038	0.0339054969721893	0.377164278633294	False	lf
816	-0.0537438460860746	0.149839061754276	0.0373195193654713	0.82437495504163	0.0537438460860746	0.64376813879224	False	lf
817	-0.0689650104954922	0.0884076787180349	0.040475804553484	1.05351001236202	0.0689650104954922	0.855212840977847	False	lf
818	-0.0331453065671722	0.361517512022944	0.0363245271316514	0.441870660497459	0.0331453065671722	0.367173840620542	False	lf
819	-0.0328126214328264	0.381648740521809	0.0375060337823127	0.418336166494309	0.0328126214328264	0.362807242342986	False	lf
820	-0.196935334342706	3.70383881830775e-05	0.0477393771683658	4.43134792097569	0.196935334342706	2.74468936067744	False	lf
821	-0.0234195999103962	0.625422194661367	0.0479732668617892	0.203826710800273	0.0234195999103962	0.240957026263502	False	lf
822	-0.142085580174814	0.0226258705855895	0.0623266143208829	1.64539470126117	0.142085580174814	1.92517399910675	False	lf
823	-0.0238054526911377	0.710538342404703	0.0641426158359586	0.148412481500778	0.0238054526911377	0.245906476427623	False	lf
824	-0.0780593690802205	0.0706647181993383	0.0431833610126641	1.15079736860613	0.0780593690802205	0.983994333240867	False	lf
825	-0.060020143150542	0.137360345079527	0.0403987522751958	0.862138626802104	0.060020143150542	0.730291658758375	False	lf
826	-0.0673210390459277	0.0632593868797551	0.0362454745631601	1.1988750216525	0.0673210390459277	0.832118588873656	False	lf
827	-0.0570644275064809	0.245274269999985	0.0491128391631263	0.610348008186274	0.0570644275064809	0.689423978488369	False	lf
828	-0.0645131503969029	0.203823606264834	0.0507684493537655	0.690745518676745	0.0645131503969029	0.792812135049746	False	lf
829	-0.0262027525951474	0.483296226355711	0.0373785249317031	0.31578659587972	0.0262027525951474	0.276766704714181	False	lf
830	-0.040922698081087	0.540330894502969	0.0668330065179319	0.267340200092542	0.040922698081087	0.470200063005494	False	lf
831	-0.115364794819386	0.052634297854589	0.0595305461756873	1.27873116621065	0.115364794819386	1.52696096281011	False	lf
832	-0.059553833562598	0.125766483254604	0.0388983511757284	0.900435082873329	0.059553833562598	0.723830136637027	False	lf
833	-0.0796233317400961	0.165165084377006	0.0573693184650938	0.782081756441011	0.0796233317400961	1.0063074209868	False	lf
834	-0.0905797308608368	0.0707874692244067	0.0501316152958929	1.15004361417945	0.0905797308608368	1.1638685129287	False	lf
835	-0.049411580753586	0.378129557262704	0.0560636517747024	0.422359373802813	0.049411580753586	0.584625386210538	False	lf
836	-0.163255605961774	0.0093550309007104	0.0628196156264627	2.02895477363849	0.163255605961774	2.24256885326669	False	lf
837	0.0032986028589574	0.929090998864297	0.0370677165681409	0.0319417473958387	0.0032986028589574	-0.0099844215204892	False	lf
838	0.0037117836529967	0.921730667777568	0.0377774613208724	0.0353959624450043	0.0037117836529967	-0.0049794581608665	False	lf
839	0.111616188949105	0.14565925678564	0.0767102520131219	0.836661910327916	0.111616188949105	1.47155731495908	False	lf
840	-0.0246264949707369	0.657535136345116	0.0555503019473605	0.182081035061652	0.0246264949707369	0.25645453758193	False	lf
841	-0.0177203930946297	0.650551361230824	0.0391181797132795	0.186718410065379	0.0177203930946297	0.168432189196933	False	lf
842	-0.0761412935094829	0.164369317124199	0.0547572018703394	0.78417924912748	0.0761412935094829	0.956693798622771	False	lf
843	-0.0233196315467614	0.512904529534905	0.0356393948193855	0.289963465599232	0.0233196315467614	0.239675503606663	False	lf
844	-0.0079128798673747	0.910446458986756	0.0703520818132724	0.0407455888589633	0.0079128798673747	0.0462745400651864	False	lf
845	-0.0220127088099797	0.5532851721987	0.0371306573011601	0.257050968532589	0.0220127088099797	0.22295218323903	False	lf
846	-0.0067740047500133	0.89857368923491	0.0531447309172173	0.0464463019541895	0.0067740047500133	0.0323149245044901	False	lf
847	-0.0335970281730805	0.440082687745975	0.0435164457253922	0.356465715654906	0.0335970281730805	0.373108250308178	False	lf
848	-0.135050660672363	0.0064570139879582	0.0495849292791153	2.18996827277234	0.135050660672363	1.81991119260542	False	lf
849	-0.0293008408108145	0.420590261248199	0.0363805899892171	0.376140787605794	0.0293008408108145	0.316922935520897	False	lf
850	-0.091359463835286	0.0356542277972007	0.0434869264523128	1.44788896510721	0.091359463835286	1.17515967655139	False	lf
851	-0.05075810156404	0.167074975583356	0.0367369428777828	0.777088593672859	0.05075810156404	0.60295531002603	False	lf
852	-0.233202748812378	0.0023295246119686	0.0765943114471077	2.63273269676945	0.233202748812378	3.27184754079354	False	lf
853	-0.0086537147771218	0.852465980741935	0.046532117575886	0.069322943327666	0.0086537147771218	0.055380963676099	False	lf
854	-0.0385649611632313	0.460155818340145	0.0522142808477032	0.337095082260604	0.0385649611632313	0.438778919852823	False	lf
855	-0.0689514822497158	0.071639012347961	0.0382764944961198	1.14485041018743	0.0689514822497158	0.855022558326607	False	lf
856	-0.0850213012706	0.119306065015917	0.0545815554632012	0.923337478073218	0.0850213012706	1.08367041478283	False	lf
857	-0.0244401415543243	0.591703232488814	0.0455658706974135	0.227896058155437	0.0244401415543243	0.254058484507896	False	lf
858	-0.0066228862424064	0.891715520695587	0.0486498359814986	0.0497736742084371	0.0066228862424064	0.0304662279179341	False	lf
859	-0.0995673386496107	0.109620352114981	0.0622334031023742	0.960108807250613	0.0995673386496107	1.29458387771728	False	lf
860	0.0023108659216853	0.954636861419697	0.0406235191909909	0.0201618002210916	0.0023108659216853	-0.0219227462101814	False	lf
861	0.003917276306573	0.919599556800266	0.0388086786521362	0.0364012467103328	0.003917276306573	-0.0024878583376827	False	lf
862	-0.0414374591299233	0.394105672796053	0.0486243661794034	0.404387313811658	0.0414374591299233	0.477081489446063	False	lf
863	-0.160351750212663	0.0083910429177011	0.060833400077632	2.07618405761539	0.160351750212663	2.19903247307206	False	lf
864	-0.154492573327106	0.0126434390678777	0.0619542010773283	1.89813478008406	0.154492573327106	2.11116137759377	False	lf
865	-0.0799951031544684	0.278678600429813	0.0738444150817435	0.554896379230964	0.0799951031544684	1.01161834596013	False	lf
866	-0.0392756410473358	0.297000285537014	0.0376604684342759	0.527243133150498	0.0392756410473358	0.448233060223518	False	lf
867	-0.0878014520219935	0.0324448435684215	0.0410500710813338	1.4888543154345	0.0878014520219935	1.12371770071236	False	lf
868	-0.131658330860854	0.0008615183055815	0.0395105315999312	3.06473549020829	0.131658330860854	1.76923610838667	False	lf
869	-0.187463531648138	0.0003783854540532	0.0527365489423816	3.42206556715876	0.187463531648138	2.60426297760229	False	lf
870	-0.056788010190902	0.128128708711885	0.0373231425492736	0.892353550674935	0.056788010190902	0.685612941146512	False	lf
871	-0.0512086352034255	0.201668863203264	0.0401066577714136	0.695361149793498	0.0512086352034255	0.609098967063958	False	lf
872	-0.069373670659283	0.0789711749783915	0.0394911960698124	1.10253140025672	0.069373670659283	0.860962746427318	False	lf
873	-0.0985337640598502	0.010705803083463	0.0386080224376574	1.97038074904822	0.0985337640598502	1.27949083091727	False	lf
874	0.0322692088526634	0.400959715457127	0.0384199118122102	0.396899258884875	0.0322692088526634	0.355682087768932	False	lf
875	-0.0368481630029528	0.411124425018961	0.0448320033473602	0.386026720894554	0.0368481630029528	0.416001546464739	False	lf
876	-0.0088555452992751	0.889040386391528	0.063472164277941	0.0510785099087588	0.0088555452992751	0.0578653859804585	False	lf
877	0.0288616221072907	0.68726328786981	0.071693111548107	0.162876854550706	0.0288616221072907	0.31121134713908	False	lf
878	-0.0750110592362177	0.0763532284906817	0.0423253493649652	1.11717259467771	0.0750110592362177	0.940640875616443	False	lf
879	-0.0035311410468819	0.963293317979939	0.0767285014077418	0.0162414522483576	0.0035311410468819	-0.0071684264452451	False	lf
880	-0.0151372641788143	0.706219357994233	0.04015845240927	0.151060382277236	0.0151372641788143	0.135926703232529	False	lf
881	-0.09233189887207	0.0111809367307355	0.0363942348682323	1.95152181004999	0.09233189887207	1.18925494553934	False	lf
882	-0.102985709473445	0.105114060260423	0.0635498276351514	0.978339188014546	0.102985709473445	1.34460617527877	False	lf
883	0.0237053828301558	0.540110444545614	0.0386934434735783	0.267517424339492	0.0237053828301558	0.244622378456659	False	lf
884	-0.0971914164942903	0.0731646526273072	0.0542422680646724	1.13569868501467	0.0971914164942903	1.25991154471609	False	lf
885	-0.112957055510101	0.0515166509151955	0.0580114555020685	1.28805237810801	0.112957055510101	1.4913580995339	False	lf
886	-0.13238321133949	0.0003963252214407	0.0373697981720517	3.40194828904855	0.13238321133949	1.78005909537033	False	lf
887	-0.0815018184869703	0.0751138388167405	0.0457934916965435	1.12428004211612	0.0815018184869703	1.03316901594978	False	lf
888	-0.177258827660633	0.0052212288602575	0.0634640640012203	2.28222727009734	0.177258827660633	2.45216522844623	False	lf
889	-0.0924145428264844	0.199499305722058	0.0720311997083315	0.700058611363718	0.0924145428264844	1.19045354514158	False	lf
890	-0.12426893471389	0.0170913343630396	0.0521101211008313	1.7672240295038	0.12426893471389	1.65910083385511	False	lf
891	-0.0460989782248439	0.258703089946128	0.0408149966964091	0.587198384045194	0.0460989782248439	0.539737526959873	False	lf
892	-0.070320518290511	0.0606905571877948	0.0374894175422612	1.21687887532097	0.070320518290511	0.874298805308068	False	lf
893	-0.161916641243465	0.0057741611937526	0.0586582691659428	2.23851109635067	0.161916641243465	2.22249601683954	False	lf
894	-0.150000376529384	0.0049570868876378	0.0533845406521009	2.30477346873032	0.150000376529384	2.04379266157635	False	lf
895	-0.0116080796233278	0.87310647745225	0.0726804747599865	0.0589327897994155	0.0116080796233278	0.0918958825985702	False	lf
896	-0.0987365266023088	0.0828952500252299	0.0569372541550244	1.0814703542137	0.0987365266023088	1.2824505365534	False	lf
897	-0.0728605680194311	0.213580396618307	0.0585799294905138	0.670438611340084	0.0728605680194311	0.910168284462337	False	lf
898	-0.0287751664154087	0.462648274870295	0.0391769059736098	0.334749052897163	0.0287751664154087	0.310087798731001	False	lf
899	-0.0308327746113543	0.442337475666671	0.0401336722117687	0.354246264822626	0.0308327746113543	0.336891682893536	False	lf
900	0.0360080157463282	0.647130970624259	0.0786627991668657	0.189007815060569	0.0360080157463282	0.404886806858994	False	lf
901	-0.1599949646467	0.0038589573650833	0.055371795196393	2.4135300196176	0.1599949646467	2.19368245259744	False	lf
902	-0.0235464072766921	0.527398738418795	0.0372580436349244	0.2778609134095	0.0235464072766921	0.242583080695699	False	lf
903	-0.0640399573877114	0.102957959350797	0.0392719454980683	0.987340073829691	0.0640399573877114	0.786205604670176	False	lf
904	-0.121815687705924	0.007548488387108	0.0455960974366167	2.1221400087503	0.121815687705924	1.6226250843587	False	lf
905	-0.074938170495823	0.0692235537650432	0.0412437563005017	1.15974610887126	0.074938170495823	0.93960650129632	False	lf
906	-0.02593879416442	0.625641052327296	0.0531672958943972	0.20367476216325	0.02593879416442	0.27335962257376	False	lf
907	-0.0679752194095693	0.197558687641273	0.0527537488016542	0.704303867467193	0.0679752194095693	0.841301340285551	False	lf
908	-0.163006272889944	9.26405364555579e-05	0.0416991800259922	4.03319893873091	0.163006272889944	2.23883127952955	False	lf
909	-0.100248407737136	0.0067467324248576	0.0370044104612668	2.17090651360522	0.100248407737136	1.30453753205851	False	lf
910	-0.0419074187921824	0.346923865425847	0.0445552137970954	0.459765823345469	0.0419074187921824	0.48337060293885	False	lf
911	-0.0318538259097641	0.401112062790405	0.0379376251064287	0.396734277124476	0.0318538259097641	0.350241776454462	False	lf
912	-0.0521537815455827	0.15486221515885	0.0366617843874375	0.810054532852516	0.0521537815455827	0.622004530541011	False	lf
913	-0.0179710840863358	0.618783975218704	0.0361173729870136	0.208460941844366	0.0179710840863358	0.171599138307227	False	lf
914	-0.13610919696599	0.0206451639273919	0.0588094210823526	1.68518166437663	0.13610919696599	1.83573611808833	False	lf
915	-0.0294123424870531	0.421799744450872	0.0366142664645916	0.37489368771557	0.0294123424870531	0.318373870362538	False	lf
916	-0.0326737733895585	0.633051046438533	0.0684357947107248	0.198561268983057	0.0326737733895585	0.360985821549105	False	lf
917	0.0155420725738095	0.756072449950253	0.0500320301562736	0.121436586633679	0.0155420725738095	0.141005344066125	False	lf
918	-0.0832518614216803	0.043902046854602	0.0413155510217349	1.35751523108052	0.0832518614216803	1.05825262217534	False	lf
919	-0.0868682612209228	0.127489306232013	0.0569972659881569	0.894526242204152	0.0868682612209228	1.11026051969515	False	lf
920	-0.0904841662241755	0.0904407012780615	0.0534436031263244	1.04363607879006	0.0904841662241755	1.16248533504277	False	lf
921	-0.068841790105535	0.133161867736071	0.0458410670327439	0.875620122033087	0.068841790105535	0.853479820671088	False	lf
922	-0.136822319739047	0.0603680972232997	0.0728516293678978	1.21919251270781	0.136822319739047	1.84640021768178	False	lf
923	-0.208189451367651	6.71796881912664e-05	0.052229389536878	4.17276201623009	0.208189451367651	2.91030261503144	False	lf
924	0.0828136558725522	0.273136068568325	0.075568931341916	0.563620945975682	0.0828136558725522	1.05196652393014	False	lf
925	-0.045469275790871	0.488553198025559	0.0656490046232115	0.311088139517287	0.045469275790871	0.531238335615069	False	lf
926	0.0068756915188608	0.889611198021752	0.0495380391561245	0.0507997590259039	0.0068756915188608	0.033559380101295	False	lf
927	-0.0109501173617474	0.882415661317689	0.0740334820375517	0.0543267925403352	0.0109501173617474	0.0837362727803702	False	lf
928	-0.137679956484773	0.012159462863677	0.0549076456793909	1.91508560931439	0.137679956484773	1.85922848898338	False	lf
929	-0.0497928337825008	0.203771039296642	0.0391797812476368	0.690857539502296	0.0497928337825008	0.589810454992151	False	lf
930	-0.0561448064094802	0.139043915527074	0.0379520716272031	0.856848010833134	0.0561448064094802	0.676752230120467	False	lf
931	-0.0558188961021197	0.299480528645169	0.0537988556173618	0.5236314089236	0.0558188961021197	0.672266440225297	False	lf
932	-0.087628160657193	0.241634874464481	0.0748376439186492	0.616840385057293	0.087628160657193	1.12121761465217	False	lf
933	-0.0053857888125665	0.935942159149032	0.0670115605827136	0.0287509896578241	0.0053857888125665	0.0153643564121633	False	lf
934	-0.0779683386674377	0.275202871784955	0.0714546000936543	0.560347038482123	0.0779683386674377	0.982697048156021	False	lf
935	-0.0654944991295227	0.0695977546881853	0.0360946754211084	1.1574047710541	0.0654944991295227	0.806529529031155	False	lf
936	-0.0228165890395283	0.558956868943742	0.0390433205709117	0.252621702493559	0.0228165890395283	0.233231879850422	False	lf
937	-0.11124017128083	0.0569283939360628	0.058428749846702	1.24467106833222	0.11124017128083	1.46600810557452	False	lf
938	-0.0134839704258777	0.779883183677177	0.0482481453474616	0.107970444083565	0.0134839704258777	0.11524474963141	False	lf
939	-0.0569587722296659	0.214595199408012	0.0458964234773811	0.668379997626031	0.0569587722296659	0.687967059487238	False	lf
940	-0.0878765337647276	0.0844604356463471	0.0509319315360822	1.07334668281738	0.0878765337647276	1.12480106766598	False	lf
941	-0.0596235368712972	0.0923537522756254	0.0354246177148314	1.03454545475007	0.0596235368712972	0.724795665119673	False	lf
942	-0.0025149865438337	0.952688598253022	0.0423891955394303	0.0210490323739143	0.0025149865438337	-0.0194586912450211	False	lf
943	-0.0603367910080195	0.124265548930354	0.0392533121528388	0.905649257386131	0.0603367910080195	0.734682319739209	False	lf
944	-0.057507646461241	0.187399602279248	0.0436222196098194	0.727231335156411	0.057507646461241	0.695538675143137	False	lf
945	-0.173349025071551	0.0029271931634222	0.0582630570080625	2.53354861783255	0.173349025071551	2.39372389525096	False	lf
946	-0.0124583042860499	0.758442642601385	0.0405113172252813	0.120077257255106	0.0124583042860499	0.102462874337254	False	lf
947	-0.0841261284708886	0.139453054047722	0.0569254102811107	0.855571970164161	0.0841261284708886	1.07080439130914	False	lf
948	-0.0408637157226597	0.275629353470939	0.0374831055815625	0.559674533601785	0.0408637157226597	0.469412059451422	False	lf
949	-0.0421570457919408	0.336553545614117	0.0438680187284552	0.472945829761715	0.0421570457919408	0.486713724454314	False	lf
950	-0.0998223907752071	0.0262885791989023	0.0449261459244256	1.58023288528013	0.0998223907752071	1.29831064710128	False	lf
951	-0.0447813799666961	0.27798683333042	0.0412787595417161	0.555975773676748	0.0447813799666961	0.52196616934302	False	lf
952	-0.0581926073871849	0.143473618466758	0.0397768382715119	0.843227948460441	0.0581926073871849	0.704997926418692	False	lf
953	-0.0571226915081696	0.13667694026973	0.038381670813926	0.86430475213583	0.0571226915081696	0.690227519493783	False	lf
954	-0.0262531970488662	0.471481880398344	0.0364592276278909	0.32653499305226	0.0262531970488662	0.277418080508191	False	lf
955	0.0133863473607446	0.737229226789975	0.0398967428172713	0.132397455897342	0.0133863473607446	0.114026554960372	False	lf
956	-0.100958215800761	0.0303109997071687	0.0466103885488551	1.51839973964204	0.100958215800761	1.31491799998423	False	lf
957	-0.181472501123046	0.0165341630414338	0.0757111452134779	1.78161778416041	0.181472501123046	2.51505361125176	False	lf
958	-0.0667337053349149	0.102626858131676	0.0408844910324814	0.9887389665933	0.0667337053349149	0.823882197500727	False	lf
959	-0.0426674960078104	0.236365389171126	0.0360330710369981	0.626416116591338	0.0426674960078104	0.493555406398165	False	lf
960	-0.0912034624504547	0.0225589439749796	0.0399870909542673	1.64668123432405	0.0912034624504547	1.1728998678231	False	lf
961	-0.109782734982547	0.019161650632629	0.0468682071999727	1.71756708243047	0.109782734982547	1.44451433992887	False	lf
962	-0.168360562445701	0.0009671566617463	0.0510197359356713	3.01450317243068	0.168360562445701	2.31906050246642	False	lf
963	-0.092906348330716	0.0622464246140351	0.0498281244646669	1.20588558905133	0.092906348330716	1.19758850468273	False	lf
964	-0.0530039603093491	0.311883346989213	0.052412843266721	0.506007813776916	0.0530039603093491	0.633633076575247	False	lf
965	-0.0016396064249411	0.964622599494766	0.0369667593332452	0.0156425675013253	0.0016396064249411	-0.0300146241064224	False	lf
966	-0.12308495106973	0.0336269926499595	0.0579355167895369	1.47331197104186	0.12308495106973	1.6414908864515	False	lf
967	-0.0088650045604354	0.874864744767897	0.0562920641265041	0.0580590842821482	0.0088650045604354	0.0579818609454093	False	lf
968	-0.147627861002095	0.0424133149017513	0.0727430880825215	1.37249778301593	0.147627861002095	2.00822164561074	False	lf
969	0.0172216789489779	0.803210076764794	0.0691092941417581	0.0951708516732917	0.0172216789489779	0.162138438452034	False	lf
970	-0.0210082969870379	0.637344878672351	0.0445643996687118	0.195625499575169	0.0210082969870379	0.210138509527203	False	lf
971	-0.0613400141404427	0.0954535558577213	0.0367898938440695	1.02020788853147	0.0613400141404427	0.748608789826745	False	lf
972	0.0037678818876895	0.927443565031561	0.0413772407335761	0.0327125077410167	0.0037678818876895	-0.0042994257445542	False	lf
973	-0.0443641353142656	0.216350598056904	0.0358848790164605	0.664841899945478	0.0443641353142656	0.516348495129187	False	lf
974	-0.0231785826631417	0.521128770164726	0.0361258589580495	0.283054949901984	0.0231785826631417	0.237867920256916	False	lf
975	-0.080812016491729	0.116265895874923	0.0514515920417541	0.934547657630955	0.080812016491729	1.02329746457206	False	lf
976	-0.0795998666414998	0.276642282656796	0.0731688282076631	0.558081440563933	0.0795998666414998	1.00597229904132	False	lf
977	0.021297265089238	0.661222065973318	0.0485987560829672	0.179652661799703	0.021297265089238	0.213821521759646	False	lf
978	-0.0629870038770597	0.13555341642338	0.0422007608151664	0.867889532195453	0.0629870038770597	0.77152309516987	False	lf
979	-0.109948683575162	0.0213301573522254	0.0477603979379177	1.67100594075539	0.109948683575162	1.44696048636909	False	lf
980	-0.250733625099354	9.31205225750646e-05	0.0641615033981379	4.03095459550744	0.250733625099354	3.51818271583421	False	lf
981	-0.130846664714819	0.0081023411020017	0.049417590456312	2.09138947732142	0.130846664714819	1.75712103569695	False	lf
982	-0.125587053837863	0.0472768580803585	0.0633059411562948	1.32535139345724	0.125587053837863	1.67871861532844	False	lf
983	-0.149601226216649	0.0022743640825527	0.0490198635120856	2.6431400117736	0.149601226216649	2.0378076134949	False	lf
984	-0.0404177304756288	0.585252338141222	0.0740619275255245	0.23265684257828	0.0404177304756288	0.463456933883264	False	lf
985	-0.0629345360945145	0.165210131568955	0.0453497254687806	0.781963322938343	0.0629345360945145	0.770792146202477	False	lf
986	-0.1073962384349	0.0048470279627686	0.0381239495402767	2.31452447480146	0.1073962384349	1.40937171055887	False	lf
987	-0.0236318392642145	0.594789548438407	0.0444284133761882	0.225636671447001	0.0236318392642145	0.243678876762499	False	lf
988	-0.0296143583320253	0.558393314657681	0.0506029703445595	0.253059789927623	0.0296143583320253	0.321003634957435	False	lf
989	-0.151227369627143	0.0297918075032896	0.0695987083366666	1.52590314683896	0.151227369627143	2.06219200947854	False	lf
990	-0.0410074076789609	0.418908351911187	0.0507318641628121	0.377880980883032	0.0410074076789609	0.471331956513119	False	lf
991	-0.114782380549774	0.0406437896930866	0.0560694754139639	1.39100580451196	0.114782380549774	1.51834345161925	False	lf
992	-0.127867415018633	0.0056472112424228	0.0462016862606033	2.24816596652154	0.127867415018633	1.71268774434389	False	lf
993	-0.0660482467764067	0.363355326226682	0.0726611250032986	0.439668469339157	0.0660482467764067	0.814279445720363	False	lf
994	-0.0149986967920694	0.71048880964301	0.040406006532059	0.148442757917459	0.0149986967920694	0.134189587177569	False	lf
995	-0.0362696884671134	0.359825126883094	0.0396087731074912	0.443908512792432	0.0362696884671134	0.408346354876294	False	lf
996	-0.04958171254735	0.278555363263872	0.0457577254941905	0.55508847528215	0.04958171254735	0.586938715397966	False	lf
997	-0.0096966843729965	0.791695725786943	0.036714669654173	0.101441699726394	0.0096966843729965	0.0682354143558799	False	lf
998	-0.0576340349199315	0.367116648451327	0.0639037982890398	0.435195920136176	0.0576340349199315	0.697283226635808	False	lf
999	-0.060062967396033	0.168295454620001	0.043596501491582	0.773927613436589	0.060062967396033	0.730885322949602	False	lf
1000	-0.0115103428820322	0.838788256942851	0.0565775379401152	0.0763476582980383	0.0115103428820322	0.0906828292804508	False	lf
1001	-0.0896988329127251	0.0594406047711021	0.047587600899795	1.22591678054936	0.0896988329127251	1.15112425626497	False	lf
1002	-0.0246289778265695	0.518087835910728	0.0381079058633439	0.28559660431366	0.0246289778265695	0.256486468765717	False	lf
1003	-0.0537913247168971	0.178698616962391	0.0400003069344055	0.747878808702672	0.0537913247168971	0.644418984483879	False	lf
1004	-0.116526922135008	0.0051692998473245	0.0416719737870598	2.28656827567491	0.116526922135008	1.54416609467899	False	lf
1005	-0.145996363386319	0.0003501748257201	0.0408376907010693	3.45571507882317	0.145996363386319	1.98376668548624	False	lf
1006	-0.125978235017842	0.0490876837034481	0.0640188842208905	1.30902746043516	0.125978235017842	1.6845431374113	False	lf
1007	0.0020874984429943	0.956883188435138	0.0386107331072131	0.0191410755088277	0.0020874984429943	-0.0246173106533502	False	lf
1008	-0.0611784063814812	0.385322536703125	0.0704713866696815	0.414175589275152	0.0611784063814812	0.746363787938254	False	lf
1009	-0.113127012134171	0.0273368748834458	0.0512658578253651	1.56325113491998	0.113127012134171	1.49386924797578	False	lf
1010	-0.0755383740742822	0.237866730527352	0.0639973653422837	0.623666296755437	0.0755383740742822	0.948127250060414	False	lf
1011	-0.0843352962268706	0.171306670031476	0.0616478300414206	0.766225726926673	0.0843352962268706	1.07380941854465	False	lf
1012	-0.0844687083740782	0.195820277080409	0.0652998261902592	0.70814233925313	0.0844687083740782	1.07572650226044	False	lf
1013	-0.0426036699107362	0.33845903029518	0.0445079682748841	0.470493894168147	0.0426036699107362	0.492699527672924	False	lf
1014	0.0276792346090063	0.477313536733118	0.0389502750033133	0.321196248757303	0.0276792346090063	0.295866037808914	False	lf
1015	-0.0591648336790372	0.214528431699162	0.0476670877256127	0.668515142118922	0.0591648336790372	0.718443861939978	False	lf
1016	-0.111940862143332	0.0209771769897619	0.0484929408840122	1.67825295752763	0.111940862143332	1.47635003438548	False	lf
1017	-0.0434348111809934	0.388462902375551	0.0503645590033768	0.41065044935436	0.0434348111809934	0.503853729502362	False	lf
1018	-0.0599236038350023	0.22427829343523	0.0493104946876032	0.649212757168168	0.0599236038350023	0.728953513557895	False	lf
1019	-0.0357111168319066	0.575771382869712	0.0638186229709964	0.239749924332239	0.0357111168319066	0.400964015187777	False	lf
1020	-0.0191918520740941	0.620465999315445	0.0387565410326093	0.207282012254313	0.0191918520740941	0.187051782185961	False	lf
1021	0.0358899238858987	0.493875812067715	0.0524585813379083	0.306382243210295	0.0358899238858987	0.403326196404332	False	lf
1022	-0.0490949235833288	0.276927767011775	0.0451552720321097	0.557633496203131	0.0490949235833288	0.580321756039676	False	lf
1023	-0.12382419709264	0.0011446871644333	0.0380726228009382	2.94131318696938	0.12382419709264	1.65248474378379	False	lf
1024	-0.145408456141795	0.0024535016031707	0.0480051494641112	2.61021365390562	0.145408456141795	1.9749558348578	False	lf
1025	-0.0974506751545162	0.02659748841219	0.0439486702710633	1.57515937164808	0.0974506751545162	1.26369103038079	False	lf
1026	-0.131583759594176	0.0090389972086113	0.0504041162606321	2.04387974772413	0.131583759594176	1.768122880128	False	lf
1027	-0.112241071090923	0.0637906114344304	0.0605516937991956	1.19524323510731	0.112241071090923	1.48078263831976	False	lf
1028	0.0110011919880945	0.766612231778212	0.037064870096678	0.11542425558597	0.0110011919880945	0.084369106694168	False	lf
1029	-0.118940857273427	0.0894040993369952	0.0700249581185561	1.04864256757298	0.118940857273427	1.57994547401049	False	lf
1030	-0.173354263268105	0.0117689101585048	0.0688187196767354	1.92926375245495	0.173354263268105	2.39380224244531	False	lf
1031	-0.109571361895568	0.0342661473443423	0.0517596615518666	1.46513472198245	0.109571361895568	1.44139907319428	False	lf
1032	-0.0119348896938891	0.769540335029813	0.0407367193672548	0.113768611931544	0.0119348896938891	0.0959545610700333	False	lf
1033	-0.038222974477852	0.290003055696202	0.0361236515615401	0.537597426014812	0.038222974477852	0.43423474555971	False	lf
1034	-0.0690879444632625	0.079574255317569	0.039407628229737	1.0992274169606	0.0690879444632625	0.856942160076373	False	lf
1035	-0.141321429271302	0.0063371553887956	0.0517697650530261	2.19810564372388	0.141321429271302	1.91373063838113	False	lf
1036	0.0260176078407256	0.515711039172488	0.0400288829920889	0.287593572102333	0.0260176078407256	0.274376685413695	False	lf
1037	0.0059762499833728	0.938362175672965	0.0772838703482453	0.0276295064632681	0.0059762499833728	0.0225652719036076	False	lf
1038	-0.0663009577964114	0.154423011010941	0.0465570114483605	0.811287983725323	0.0663009577964114	0.817818516453262	False	lf
1039	-0.0023960240329077	0.975305765139154	0.0774045171180258	0.0108592086143945	0.0023960240329077	-0.0208949487387241	False	lf
1040	-0.211632467966022	0.0019147271553973	0.0681992439050789	2.71789310333901	0.211632467966022	2.96064982282415	False	lf
1041	-0.0912239366672345	0.0406384459798547	0.0445603429982574	1.39106290789141	0.0912239366672345	1.17319643149723	False	lf
1042	-0.13799074553738	0.0665676796968173	0.0752164589831941	1.17673658068436	0.13799074553738	1.8638779840736	False	lf
1043	-0.0604755709962805	0.186777282217914	0.0458088246360753	0.728675948273975	0.0604755709962805	0.736607404729141	False	lf
1044	-0.0537234649267674	0.20404477430106	0.0422982140712059	0.690274523268927	0.0537234649267674	0.643488767749396	False	lf
1045	-0.0679861696403827	0.0786616958435498	0.0386613552596985	1.10423669500284	0.0679861696403827	0.841455128876738	False	lf
1046	-0.110652052620686	0.0066432492861349	0.0407675671871999	2.17761945046956	0.110652052620686	1.45733187362033	False	lf
1047	-0.0776152364470499	0.128627791081284	0.0510782689188874	0.89066518841572	0.0776152364470499	0.977666467164285	False	lf
1048	0.0146329260449881	0.719531726652719	0.0407506252027619	0.142950051753192	0.0146329260449881	0.129607435859717	False	lf
1049	-0.0671621404917076	0.189639173621202	0.0512044218607212	0.722071945846932	0.0671621404917076	0.829889545298765	False	lf
1050	-0.0369507173574181	0.349240275043528	0.0394745661370963	0.456875678424191	0.0369507173574181	0.417359728060489	False	lf
1051	-0.0348186864842731	0.414389072975397	0.0426598062575399	0.382591705022128	0.0348186864842731	0.389188660087129	False	lf
1052	-0.10797657611785	0.0885054493526141	0.0633912852138185	1.05302998861391	0.10797657611785	1.41791138733408	False	lf
1053	-0.111392018517763	0.0074949678935006	0.0416572556994895	2.12523022321669	0.111392018517763	1.46824885625399	False	lf
1054	-0.225323500312747	0.0004038818056123	0.0636950725065778	3.39374571083139	0.225323500312747	3.15909425977228	False	lf
1055	-0.0247521899548708	0.571000049762913	0.043687071618397	0.243363853905189	0.0247521899548708	0.258071312423787	False	lf
1056	-0.0594266824937107	0.135127193032068	0.0397719629512021	0.869257244646425	0.0594266824937107	0.722069143409509	False	lf
1057	-0.0693091772594714	0.0614908376756358	0.0370647330600236	1.21118959062053	0.0693091772594714	0.860055076038883	False	lf
1058	-0.0401363858017773	0.464266892963319	0.0548431969284692	0.333232284923074	0.0401363858017773	0.459703154344352	False	lf
1059	0.0509490105319647	0.169997119652381	0.0371290813817667	0.769558437031575	0.0509490105319647	0.605557973498811	False	lf
1060	-0.0770108640664456	0.19902062180329	0.0599611111286713	0.701101921221606	0.0770108640664456	0.969061722008991	False	lf
1061	-0.0505757507651965	0.204442738556862	0.039854954989415	0.68942831020473	0.0505757507651965	0.600470211288034	False	lf
1062	-0.10077517498567	0.0238868194021961	0.0446116148754199	1.62184167394348	0.10077517498567	1.3122404912394	False	lf
1063	-0.0609897244016488	0.167716258469761	0.0442089343526942	0.77542483470194	0.0609897244016488	0.743743458983073	False	lf
1064	-0.0307619750283218	0.472881480821679	0.042855997926122	0.325247693670003	0.0307619750283218	0.335967191028597	False	lf
1065	0.0074780561237718	0.862642747100327	0.0432229987992105	0.0641690247782839	0.0074780561237718	0.0409390712852251	False	lf
1066	-0.0299157806776719	0.420007253784471	0.0370975437997764	0.376743209003612	0.0299157806776719	0.324929823551511	False	lf
1067	-0.009435085652715	0.824779930505518	0.0426153004866599	0.0836619153491179	0.009435085652715	0.0650075081375796	False	lf
1068	-0.112854556620408	0.0123576561691427	0.0451100081085355	1.9080638924619	0.112854556620408	1.48984380256151	False	lf
1069	-0.0705978679051695	0.122695535849186	0.0457371117761499	0.911171238343364	0.0705978679051695	0.878208812129304	False	lf
1070	-0.0777515050656883	0.0436049096111677	0.0385314935041409	1.36046460942413	0.0777515050656883	0.979607573776646	False	lf
1071	-0.110418663080008	0.158948874853752	0.0783880755608216	0.798742541964599	0.110418663080008	1.45388985797423	False	lf
1072	-0.111973120724264	0.0166992611978546	0.0467867993310507	1.77730274231305	0.111973120724264	1.47682628759215	False	lf
1073	-0.0477688285543059	0.237129319974451	0.0404069791930824	0.625014744141336	0.0477688285543059	0.562328107662007	False	lf
1074	-0.0063720119605217	0.861207815569597	0.0364454701110279	0.064892037553442	0.0063720119605217	0.0273990555543568	False	lf
1075	-0.106268169139294	0.101185191367254	0.0648318673420773	0.994883042615587	0.106268169139294	1.39278375087229	False	lf
1076	-0.120651903609701	0.0135509384587475	0.0488676581812253	1.86803062705213	0.120651903609701	1.60533892316209	False	lf
1077	-0.0161805316489707	0.69371633659012	0.0410864485212024	0.158818078013944	0.0161805316489707	0.149026971959108	False	lf
1078	-0.157530212834362	0.0023253295123528	0.0517308232254243	2.63351549642708	0.157530212834362	2.15671979839555	False	lf
1079	-0.0431250908359886	0.32456416772367	0.0437763978264655	0.488699428498916	0.0431250908359886	0.499694905492131	False	lf
1080	-0.0167282644746984	0.685789054601014	0.0413476235198777	0.163809450635941	0.0167282644746984	0.155920036539989	False	lf
1081	-0.0650327258856919	0.161160340465589	0.0464128373198172	0.792741823796875	0.0650327258856919	0.800072102255849	False	lf
1082	0.0578196632216633	0.120934676278972	0.0372822665118095	0.917449153586495	0.0578196632216633	0.699846179396692	False	lf
1083	-0.0508863784978706	0.348000036140339	0.0542223761349103	0.458420710951267	0.0508863784978706	0.604704005395509	False	lf
1084	-0.1361097874999	0.0007491733640527	0.040377625947809	3.12541767183408	0.1361097874999	1.83574494798844	False	lf
1085	-0.038821448724461	0.386399339373831	0.0448198906169448	0.412963624768307	0.038821448724461	0.442189262945129	False	lf
1086	0.0153171715574104	0.761606632249328	0.0504897886632865	0.118269282668823	0.0153171715574104	0.138183073863751	False	lf
1087	-0.118485643381258	0.0078750904982505	0.0445874122618729	2.10374444672376	0.118485643381258	1.57319412674732	False	lf
1088	-0.087167071572804	0.0723260987878929	0.0485053769659688	1.14070495976925	0.087167071572804	1.1145679332191	False	lf
1089	0.0952154068409103	0.230211157132342	0.07935839995614	0.637873632211047	0.0952154068409103	1.23113761774185	False	lf
1090	-0.034926639768086	0.431224347686216	0.0443739257562254	0.36529672609764	0.034926639768086	0.390611797336323	False	lf
1091	-0.0632498307709903	0.0911986864928327	0.0374456939898908	1.04001141663894	0.0632498307709903	0.775185595507013	False	lf
1092	-0.153850078286033	0.0016692301473377	0.048941811726939	2.77748378026024	0.153850078286033	2.10152523417494	False	lf
1093	-0.0645773887476392	0.0878938562542862	0.0378394855918908	1.05604148087745	0.0645773887476392	0.793709398141099	False	lf
1094	-0.0750726016571401	0.0400342695722332	0.0365602313597832	1.39756809081467	0.0750726016571401	0.941514315903447	False	lf
1095	-0.0477508438338117	0.275713306740834	0.0438081284514727	0.559542273050347	0.0477508438338117	0.56208439905621	False	lf
1096	-0.130973219083627	0.0289125519157051	0.0599508442985505	1.53891357439654	0.130973219083627	1.75900974721277	False	lf
1097	-0.0549297483363382	0.126232512611188	0.0359222504374715	0.898828773229079	0.0549297483363382	0.660041803784762	False	lf
1098	-0.0035523132447968	0.932837946833711	0.0421515470062266	0.0301937955982629	0.0035523132447968	-0.0069119328099812	False	lf
1099	-0.0710949126158415	0.267913053190531	0.0641719543820529	0.572006126292812	0.0710949126158415	0.885220105414944	False	lf
1100	-0.105295111610665	0.0753334397148425	0.0592068154201414	1.12301220228638	0.105295111610665	1.37848772809395	False	lf
1101	-0.122160093028402	0.0297851084822941	0.0562189008761778	1.52600081378988	0.122160093028402	1.62774286970974	False	lf
1102	-0.108678064817727	0.0037981779014567	0.0375469919506132	2.42042469736321	0.108678064817727	1.42823912240656	False	lf
1103	-0.152734478438693	0.0009350832499429	0.0461522208480317	3.02914972240945	0.152734478438693	2.08479383656966	False	lf
1104	-0.0507292900159761	0.378038808435057	0.0575478067484984	0.42246361438484	0.0507292900159761	0.602562604805823	False	lf
1105	-0.168382039903498	0.0145637024960489	0.0689228673279148	1.83672820131486	0.168382039903498	2.3193821583381	False	lf
1106	-0.0663710953169699	0.111627826640712	0.0417187167551045	0.952227530755841	0.0663710953169699	0.818801004136349	False	lf
1107	-0.0978629660778806	0.0318043221670382	0.0455842043620997	1.49751385593565	0.0978629660778806	1.26970343088448	False	lf
1108	-0.0564963126726251	0.160869852453588	0.0402925727160912	0.793525336508806	0.0564963126726251	0.681593276290888	False	lf
1109	-0.158548369694459	0.0266084154555321	0.0715078973786109	1.57498098713251	0.158548369694459	2.17198923146019	False	lf
1110	-0.0211557450852408	0.623712574104011	0.0431225833657002	0.205015500443111	0.0211557450852408	0.212017442945421	False	lf
1111	-0.013655180420663	0.701139019107628	0.0355804385905032	0.154195863280925	0.013655180420663	0.117382020305062	False	lf
1112	-0.0770417301674346	0.0608055333925546	0.0410909631770422	1.21605689749527	0.0770417301674346	0.969501004732899	False	lf
1113	0.0125136239634277	0.806283563215242	0.0510295136670636	0.0935121935774067	0.0125136239634277	0.103151311337431	False	lf
1114	-0.0590193455297666	0.151891997895773	0.0411893012318421	0.818465105408125	0.0590193455297666	0.716430300249061	False	lf
1115	-0.0847695964058288	0.0591333897051875	0.0449181765781146	1.22816722521087	0.0847695964058288	1.08005131098933	False	lf
1116	-0.136195145013521	0.0023239945509039	0.0447221349039299	2.63376489457564	0.136195145013521	1.83702126534265	False	lf
1117	-0.0277906777204526	0.456550890592606	0.0373260561748138	0.340510805705358	0.0277906777204526	0.297310471847132	False	lf
1118	-0.115546555313676	0.0017560774525154	0.0369316901749898	2.75545633327145	0.115546555313676	1.52965102139613	False	lf
1119	-0.0783369764013437	0.0669510228944925	0.0427602959896447	1.17424278334144	0.0783369764013437	0.987951536615765	False	lf
1120	-0.0970077551402191	0.0826139476796337	0.0558891654546979	1.08294662472638	0.0970077551402191	1.25723471171327	False	lf
1121	-0.0601191321588693	0.210902184783847	0.0480534601462066	0.675918921281592	0.0601191321588693	0.731663990445792	False	lf
1122	-0.0365798488566564	0.395600692425366	0.0430602238131315	0.402742956922552	0.0365798488566564	0.412449597289802	False	lf
1123	-0.0943030428776398	0.187754825271017	0.071590844516584	0.726408892876934	0.0943030428776398	1.21787180999941	False	lf
1124	-0.0688947280087486	0.102411523167698	0.0421819953260845	0.989651174545843	0.0688947280087486	0.854224320029308	False	lf
1125	-0.0421675311509649	0.261721237848867	0.0375713471632849	0.582161034309556	0.0421675311509649	0.48685418796316	False	lf
1126	-0.0860993468330273	0.0430150216854165	0.0425483663754061	1.36637985381978	0.0860993468330273	1.09918350784414	False	lf
1127	-0.0049226381787135	0.925022318211642	0.0523076594499793	0.033847788818554	0.0049226381787135	0.0097252068801265	False	lf
1128	-0.0608780415535275	0.141094824487425	0.0413650587835138	0.850488916350372	0.0608780415535275	0.742192854803808	False	lf
1129	0.0708447701257082	0.363172919687266	0.0779082635969015	0.439886542499125	0.0708447701257082	0.881690952084172	False	lf
1130	-0.0283861771880718	0.449513245396085	0.037536593954624	0.347257506783524	0.0283861771880718	0.305035562074853	False	lf
1131	-0.105920305014889	0.0174383219706206	0.0445542507253665	1.75849530804805	0.105920305014889	1.38767163437408	False	lf
1132	-0.151748255137056	0.0084093823087465	0.0575856381030179	2.07523590310279	0.151748255137056	2.07000341830785	False	lf
1133	-0.0194190087235628	0.704904657441012	0.0512769863803077	0.15186961995525	0.0194190087235628	0.189932782777875	False	lf
1134	-0.0995578866547758	0.0543311691797304	0.0517402390664504	1.26495094906453	0.0995578866547758	1.29444578451849	False	lf
1135	-0.10059756576826	0.0512617329116331	0.0516074920742978	1.29020671650451	0.10059756576826	1.30964287260991	False	lf
1136	-0.0311224518204863	0.528564604653624	0.0493851430470446	0.276901922775058	0.0311224518204863	0.340675877752809	False	lf
1137	-0.209724137212885	0.0001950450231937	0.0562965042246749	3.70986512675226	0.209724137212885	2.93276437256663	False	lf
1138	-0.0709127372854659	0.118641389944955	0.0454422711639874	0.925763773966456	0.0709127372854659	0.88264974087272	False	lf
1139	-0.0528690701177371	0.501326923241523	0.0786270126775362	0.299878971426737	0.0528690701177371	0.631786840019861	False	lf
1140	-0.0745887888845614	0.0502391500107098	0.0380958913093163	1.29895771697749	0.0745887888845614	0.934649864149696	False	lf
1141	-0.076527765949777	0.258832074202826	0.0677743135979839	0.586981907345728	0.076527765949777	0.962188764932817	False	lf
1142	-0.0131618530647448	0.809948509102804	0.0547287559663561	0.0915425896686617	0.0131618530647448	0.111226476749725	False	lf
1143	-0.0116646104469318	0.760128070833974	0.0382054653748865	0.11911322907369	0.0116646104469318	0.092597668297545	False	lf
1144	-0.221900955075424	0.0016035245867587	0.0703272036707193	2.79492437666987	0.221900955075424	3.109769962021	False	lf
1145	-0.0581406513548787	0.132274469491198	0.0386267090875469	0.878523971602803	0.0581406513548787	0.70428001712057	False	lf
1146	-0.0466626174124464	0.239405604938166	0.0396631172686177	0.620865686155079	0.0466626174124464	0.547354253708891	False	lf
1147	-0.0341672812236155	0.374080676358971	0.0384396298385431	0.427034725288616	0.0341672812236155	0.380608726289435	False	lf
1148	-0.108868410028456	0.0144723135942699	0.0445211059444602	1.83946203550801	0.108868410028456	1.43104249195081	False	lf
1149	-0.109911185868652	0.0183969201544771	0.0466213113528888	1.73525487654864	0.109911185868652	1.44640772830282	False	lf
1150	-0.0206088141083795	0.650191260462224	0.0454442624033294	0.186958872364561	0.0206088141083795	0.205051570734942	False	lf
1151	-0.153288222479332	0.0018488496233365	0.0492334720380003	2.73309841085866	0.153288222479332	2.09309863163541	False	lf
1152	-0.154436111081802	0.0122441890749242	0.0616504666070493	1.91206997264198	0.154436111081802	2.11031455264038	False	lf
1153	-0.0333557585305755	0.62469256953551	0.0681828133692747	0.204333659779795	0.0333557585305755	0.369937839157979	False	lf
1154	-0.0743488477935411	0.142258421623446	0.0506659383522499	0.846922014167837	0.0743488477935411	0.931247275573923	False	lf
1155	-0.173555384928456	0.0201117023090582	0.0746713271140414	1.696551167984	0.173555384928456	2.39681030476114	False	lf
1156	-0.116143602755187	0.042242235934242	0.0571818857066382	1.37425310211716	0.116143602755187	1.53848963813184	False	lf
1157	-0.0275655133603712	0.436736997087033	0.0354442312978271	0.359780016344836	0.0275655133603712	0.294392485767538	False	lf
1158	-0.0585165255832563	0.132002587979191	0.0388491033673442	0.879417554142149	0.0585165255832563	0.709475187897352	False	lf
1159	-0.0781970992400308	0.158885733202204	0.0555050317495901	0.79891509756749	0.0781970992400308	0.985957446539465	False	lf
1160	-0.129760795532517	0.0023433725794042	0.0426442795883084	2.63015865621081	0.129760795532517	1.74091947664707	False	lf
1161	-0.111395481231274	0.0075811045047655	0.0417183727255195	2.12026751661327	0.111395481231274	1.46829995712926	False	lf
1162	-0.0936007805360988	0.0891178305897283	0.0550570278679033	1.05003539414496	0.0936007805360988	1.20766953521147	False	lf
1163	-0.0854638447249168	0.23586069617652	0.0720972613847075	0.627344423912205	0.0854638447249168	1.09003616569726	False	lf
1164	-0.114055175191493	0.0617564014513514	0.0610560447942839	1.20931801829656	0.114055175191493	1.50758841639121	False	lf
1165	-0.094019073070645	0.0491246239543876	0.0477858550418644	1.30870076109813	0.094019073070645	1.21374546270519	False	lf
1166	-0.0944652670591984	0.0121850693228858	0.0376845263332979	1.9141719956987	0.0944652670591984	1.22022963232109	False	lf
1167	-0.0587638887397068	0.156324198590868	0.0414547453132762	0.805973789088719	0.0587638887397068	0.712896003715252	False	lf
1168	-0.0094065098789822	0.794761109828033	0.0361603734275201	0.0997633924433422	0.0094065098789822	0.0646550587757865	False	lf
1169	-0.0387020662078816	0.29708501089403	0.0371169906842429	0.527119259506428	0.0387020662078816	0.440601674629648	False	lf
1170	-0.110702530752401	0.0040305729916087	0.0384950651476654	2.39463320958971	0.110702530752401	1.4580764023759	False	lf
1171	-0.0825811743581149	0.0310478473273989	0.0382948050489	1.50796850583333	0.0825811743581149	1.04863296923304	False	lf
1172	-0.113259306943984	0.0039661920971054	0.0393147062776926	2.40162625516034	0.113259306943984	1.49582414540223	False	lf
1173	-0.0576892695897802	0.170226286689385	0.0420636048858176	0.768973374435636	0.0576892695897802	0.698045758584251	False	lf
1174	-0.0194395155348697	0.584621802242167	0.0355614188744547	0.233124992576071	0.0194395155348697	0.190192954702627	False	lf
1175	-0.0509037030357621	0.21317773567174	0.0408906169729312	0.67125815508552	0.0509037030357621	0.604940209763625	False	lf
1176	-0.0634095980380276	0.384683320943151	0.0729433250447842	0.414896643377054	0.0634095980380276	0.777412735551307	False	lf
1177	-0.0087755807446403	0.847817884054542	0.0457291602131185	0.0716974265690691	0.0087755807446403	0.0568808875677134	False	lf
1178	-0.244218962833855	0.0006738282702183	0.0718288473001086	3.1714507723067	0.244218962833855	3.4274290987103	False	lf
1179	-0.126337237379102	0.0125907361669041	0.0506333214929763	1.89994887641498	0.126337237379102	1.68988951777836	False	lf
1180	-0.068312532475561	0.14706549666964	0.04711290432917	0.8324892060191	0.068312532475561	0.846039876520307	False	lf
1181	-0.100808548442805	0.0547917723881135	0.0524901328982511	1.2612846509081	0.100808548442805	1.31272864188991	False	lf
1182	-0.132130284717532	0.0043105673317699	0.0462885409040777	2.36546556676682	0.132130284717532	1.77628237249704	False	lf
1183	-0.119739372175101	0.0131936426564953	0.0483112420339039	1.87963528275472	0.119739372175101	1.59179290867052	False	lf
1184	-0.0516552936950914	0.173779244772835	0.0379773610233412	0.760002094509279	0.0516552936950914	0.615195005383063	False	lf
1185	0.0271412825191677	0.552020866965649	0.0456359541876133	0.258044505175241	0.0271412825191677	0.288899135679303	False	lf
1186	-0.0543730575175382	0.170134926106565	0.0396371416876124	0.769206523199029	0.0543730575175382	0.65239812850583	False	lf
1187	-0.248836844054335	0.0001613320164857	0.0659529518015134	3.79227943792216	0.248836844054335	3.4918610801485	False	lf
1188	-0.115663899748096	0.0051276162970752	0.0413246911389389	2.29008448081717	0.115663899748096	1.5313878957417	False	lf
1189	-0.0658598831154846	0.267501049596302	0.0593955270165601	0.5726745095942	0.0658598831154846	0.811642450644933	False	lf
1190	-0.0056967225854961	0.889343787101621	0.0409439677574998	0.0509303245420183	0.0056967225854961	0.0191546919359052	False	lf
1191	-0.0895938589086617	0.0890159817915311	0.0526833225003791	1.05053201379593	0.0895938589086617	1.1496064073884	False	lf
1192	-0.0393939775818982	0.41134090235429	0.0479516017334524	0.385798103562655	0.0393939775818982	0.449808713559781	False	lf
1193	-0.0957477914425855	0.0385011964599139	0.0462666252993266	1.41452577418333	0.0957477914425855	1.23888430738503	False	lf
1194	0.010403637032497	0.855149982252639	0.0569901641296237	0.0679577089533201	0.010403637032497	0.076971086848302	False	lf
1195	-0.0182234349811295	0.611268387775642	0.0358542881470388	0.213768063509413	0.0182234349811295	0.174789240550636	False	lf
1196	-0.0390207116069744	0.373219745365174	0.0438209212876621	0.42803538776505	0.0390207116069744	0.444840052996789	False	lf
1197	-0.0776656506313339	0.155490997165528	0.0546786825605643	0.808294751296437	0.0776656506313339	0.978384560406823	False	lf
1198	-0.0862908695449092	0.0217243891723791	0.0375970099840921	1.66305242582496	0.0862908695449092	1.10194163823009	False	lf
1199	-0.0727522709249945	0.103134590320631	0.0446375824726006	0.986595652214873	0.0727522709249945	0.908636212305567	False	lf
1200	-0.0484402462503615	0.255716984348265	0.0426195780870863	0.592240425811105	0.0484402462503615	0.571432622742602	False	lf
1201	-0.0762685402730342	0.106707685534173	0.047278689422152	0.971804299742556	0.0762685402730342	0.958502700186623	False	lf
1202	-0.0031093661114352	0.943777124132396	0.0440898872588278	0.0251305535701748	0.0031093661114352	-0.0122745243425371	False	lf
1203	0.0149203734774985	0.70489383841366	0.0393965711443939	0.15187628565094	0.0149203734774985	0.133208004678326	False	lf
1204	-0.0844730621015604	0.119243758619087	0.0542204531826471	0.923564343258304	0.0844730621015604	1.07578906905251	False	lf
1205	-0.0469410932894104	0.312883181357152	0.0465136003007906	0.504617781181367	0.0469410932894104	0.551120625463179	False	lf
1206	-0.0542157529611394	0.232842334635169	0.0454422594591186	0.632938054834296	0.0542157529611394	0.650239667036418	False	lf
1207	-0.0975076746966689	0.136383197951896	0.0654679438993526	0.86523913031184	0.0975076746966689	1.26452210321634	False	lf
1208	-0.126268461705496	0.0145130876720076	0.0516581932026527	1.83824018120392	0.126268461705496	1.68886521539079	False	lf
1209	-0.0439430286303176	0.278899210060172	0.0405829440923687	0.554552715805639	0.0439430286303176	0.510683728854277	False	lf
1210	-0.062142430443134	0.182350556876065	0.0465991628821616	0.739092906066498	0.062142430443134	0.759764774854174	False	lf
1211	-0.0008067250687932	0.982447969647839	0.0366693507900959	0.007690440538468	0.0008067250687932	-0.0400306918344434	False	lf
1212	-0.0329347862064822	0.612860281288573	0.0650891757401501	0.212638523820271	0.0329347862064822	0.364410299787612	False	lf
1213	-0.105191352944701	0.0699297784162481	0.0580409235398893	1.15533784788951	0.105191352944701	1.376964015569	False	lf
1214	-0.0615713534987497	0.185950947596108	0.0465514190928894	0.730601604157861	0.0615713534987497	0.751823549558054	False	lf
1215	-0.0221366279521717	0.755239145564097	0.0710102110710006	0.121915507769998	0.0221366279521717	0.224535407756171	False	lf
1216	-0.0657308233399168	0.1445945822798	0.0450552761398338	0.839847979033646	0.0657308233399168	0.809836138414313	False	lf
1217	0.0172752758542462	0.65695555936879	0.0388977335727582	0.182464007873538	0.0172752758542462	0.162814416958626	False	lf
1218	0.007152442792339	0.862354281679248	0.0412534517379134	0.0643142759754423	0.007152442792339	0.0369482439555675	False	lf
1219	-0.146746112032394	0.0095333268417027	0.0566081982683958	2.02075551731932	0.146746112032394	1.99500417328677	False	lf
1220	-0.049236125928951	0.312737876826492	0.0487730843520663	0.504819516580682	0.049236125928951	0.582240482442141	False	lf
1221	-0.188226282445905	0.0071207268008123	0.0699428281467537	2.14747567638098	0.188226282445905	2.61560100922773	False	lf
1222	-0.139267848207859	0.0005627098825451	0.0403794389518729	3.2497154575186	0.139267848207859	1.88298810919679	False	lf
1223	-0.184599855395941	0.0048476718177207	0.0655309930173974	2.31446678912587	0.184599855395941	2.56165433235334	False	lf
1224	-0.0690127067996442	0.154393556667731	0.048457758241181	0.811370828106757	0.0690127067996442	0.855883748824075	False	lf
1225	-0.0266098266769073	0.487035291144473	0.0382857614184832	0.312439568161147	0.0266098266769073	0.282025488752948	False	lf
1226	-0.0728617420877404	0.135615263313866	0.0488244744462379	0.867691428463471	0.0728617420877404	0.910184895259881	False	lf
1227	-0.0594655025628975	0.340139388604202	0.0623400080612829	0.468343073262947	0.0594655025628975	0.722606745237562	False	lf
1228	-0.122566805098854	0.0763455364560036	0.0691570975932321	1.11721634890479	0.122566805098854	1.63378778413114	False	lf
1229	-0.0257895466445642	0.560085642463098	0.0442576172827576	0.251745560127135	0.0257895466445642	0.271434187345302	False	lf
1230	-0.058672267603125	0.147323837476369	0.0404901826476719	0.831726977211195	0.058672267603125	0.711628790924504	False	lf
1231	-0.085100318367763	0.0181279262291511	0.0360137567964703	1.74165187482058	0.085100318367763	1.08480678136297	False	lf
1232	-0.0639830269920832	0.122115302219154	0.041387365124661	0.913229911379122	0.0639830269920832	0.785411109777033	False	lf
1233	-0.101682710429459	0.0606873597617841	0.0542086204831315	1.2169017563278	0.101682710429459	1.32552031532052	False	lf
1234	-0.0434770773837763	0.237727594649268	0.0368235818259165	0.623920403848864	0.0434770773837763	0.504421474930727	False	lf
1235	-0.141165599563223	0.0173165902021434	0.0593153734067393	1.76153762052775	0.141165599563223	1.91139729350397	False	lf
1236	-0.0359485457274261	0.411850690410046	0.043805437861215	0.385260201645765	0.0359485457274261	0.404100845087152	False	lf
1237	-0.149197480217228	0.0020623442301371	0.0484233793369372	2.68563884401277	0.149197480217228	2.0317538835926	False	lf
1238	-0.0268395450891635	0.523543480632169	0.0420753237891243	0.281047244043478	0.0268395450891635	0.284995463828753	False	lf
1239	0.0449476722627701	0.312589743289486	0.0445113333029554	0.505025276175621	0.0449476722627701	0.524206430099268	False	lf
1240	-0.142210293990351	0.0616591702607828	0.076099612162096	1.21000232381301	0.142210293990351	1.92704180665516	False	lf
1241	-0.0259468584917441	0.494886821114676	0.0380142009558284	0.305494111340151	0.0259468584917441	0.273463680645267	False	lf
1242	-0.101134289654949	0.105554323169643	0.0624863306095576	0.976523974670195	0.101134289654949	1.31749402652158	False	lf
1243	-0.082708556865081	0.249225958697203	0.0717811977918112	0.603406724726301	0.082708556865081	1.05045938655635	False	lf
1244	-0.0728852015254129	0.0865950905150762	0.042532418881461	1.06250672949133	0.0728852015254129	0.910516806929376	False	lf
1245	-0.13299940978776	0.0235161081238891	0.0587208346198279	1.62863455165099	0.13299940978776	1.78926174996509	False	lf
1246	-0.0776830330796247	0.0360880841576371	0.0370636904470502	1.44263617313173	0.0776830330796247	0.978632165250897	False	lf
1247	-0.0178768655343078	0.739415534275055	0.0537444114906812	0.1311114296365	0.0178768655343078	0.170408632857433	False	lf
1248	-0.0952856408648657	0.124745214332024	0.0620689788399914	0.903976106458568	0.0952856408648657	1.23215934463121	False	lf
1249	0.0155033827683175	0.718005649215251	0.0429307367881687	0.143872138747451	0.0155033827683175	0.140519701662999	False	lf
1250	-0.0263232502384744	0.706543340008546	0.0699152027302728	0.150861192981373	0.0263232502384744	0.27832279512914	False	lf
1251	-0.0557871514863863	0.12779766989778	0.0366335234526032	0.893477064485614	0.0557871514863863	0.671829652501455	False	lf
1252	-0.164763454403488	0.0066539395808926	0.0607157617948373	2.17692114693039	0.164763454403488	2.26516912020406	False	lf
1253	0.0298246313483436	0.497378980633708	0.043948974514976	0.303312572077099	0.0298246313483436	0.323742253052204	False	lf
1254	-0.0765591269590269	0.242411584987036	0.0654922325296637	0.615446628830353	0.0765591269590269	0.962634793405974	False	lf
1255	-0.084576797491668	0.0582066523647557	0.0446518591293741	1.23502737754592	0.084576797491668	1.07727993481456	False	lf
1256	-0.100024574824412	0.0102643445813687	0.0389686739106231	1.98866877681288	0.100024574824412	1.30126556104709	False	lf
1257	-0.144488809768199	0.0048748391372815	0.0513247083645912	2.31203971082568	0.144488809768199	1.96117499795678	False	lf
1258	-0.0476818021836011	0.276102795071389	0.0437802843265839	0.558929196845211	0.0476818021836011	0.56114890559039	False	lf
1259	-0.0948567553686918	0.0526734345161466	0.0489560866604992	1.2784083630023	0.0948567553686918	1.22592130725469	False	lf
1260	-0.0814646599634078	0.0242987620662664	0.0361683830815461	1.61441585156565	0.0814646599634078	1.03263702655551	False	lf
1261	-0.0526959872014082	0.208322269338368	0.041882304502	0.681264302141459	0.0526959872014082	0.629418545104755	False	lf
1262	-0.0297489777155636	0.534628839809578	0.0479083817285906	0.271947617535464	0.0297489777155636	0.322756771913464	False	lf
1263	-0.0800833480516692	0.109808142181161	0.0500816381692209	0.9593654561223	0.0800833480516692	1.01287934795936	False	lf
1264	-0.0871739475470124	0.068615326962139	0.0478729351621851	1.16357886284154	0.0871739475470124	1.11466706977432	False	lf
1265	-0.0512213002498432	0.201588854902075	0.0401094586627802	0.695533482089242	0.0512213002498432	0.609271749292116	False	lf
1266	-0.16423737850031	0.0053413132427316	0.0589574196502999	2.27235195196894	0.16423737850031	2.25728464762791	False	lf
1267	-0.113932173880981	0.0849554699809975	0.0661385084945032	1.07080865321537	0.113932173880981	1.50576982003612	False	lf
1268	-0.0179643783331943	0.665839764469177	0.041597238762244	0.176630272000235	0.0179643783331943	0.171514397171984	False	lf
1269	-0.140596394347594	0.0088324005899345	0.0536940183422466	2.05392124191869	0.140596394347594	1.90287492799913	False	lf
1270	-0.112746215074865	0.0142075631043098	0.0459818485176787	1.84748040631665	0.112746215074865	1.48824330871303	False	lf
1271	0.0066607410521439	0.928739281800504	0.0744789963697506	0.0321061852171094	0.0066607410521439	0.0309292419842613	False	lf
1272	-0.153318109495349	0.0036294056947689	0.0527102708180597	2.44016448367274	0.153318109495349	2.09354686776311	False	lf
1273	-0.0672443829624621	0.151589742847513	0.0468948781922992	0.819330183766171	0.0672443829624621	0.831043180746904	False	lf
1274	-0.107177614282918	0.0196323461395706	0.0459338972003768	1.70702779746649	0.107177614282918	1.40615569752262	False	lf
1275	-0.0577093066344981	0.174085436648358	0.0424585076121625	0.759237558852819	0.0577093066344981	0.698322394712869	False	lf
1276	-0.0371511845277539	0.354079452480945	0.0400895255943072	0.450899274973212	0.0371511845277539	0.420015521137579	False	lf
1277	-0.105137303484312	0.0674309776612626	0.0574900708519129	1.17114054357394	0.105137303484312	1.37617034410239	False	lf
1278	-0.0240865567669738	0.550927554482092	0.0403885593772676	0.25890550597073	0.0240865567669738	0.249515372293182	False	lf
1279	-0.0284741676540096	0.448828483050277	0.037596133870402	0.347919590167563	0.0284741676540096	0.306177971814237	False	lf
1280	0.0310784706613171	0.631050166937552	0.0647132094876724	0.199936114039361	0.0310784706613171	0.34010116215917	False	lf
1281	-0.0609864501666146	0.401850705619549	0.0727483672305974	0.395935264747065	0.0609864501666146	0.743697995324109	False	lf
1282	0.0163390866028552	0.824649059162873	0.0737425032431227	0.0837308321711516	0.0163390866028552	0.151021268204583	False	lf
1283	-0.0501017755530025	0.186519621504969	0.0379287299628034	0.729275474508936	0.0501017755530025	0.594014903714175	False	lf
1284	-0.0043496661132769	0.912142507778567	0.0394218227465284	0.0399373047561051	0.0043496661132769	0.0027600990650563	False	lf
1285	-0.132394001997231	0.0358554015512671	0.0630879196336929	1.44544540939088	0.132394001997231	1.78022023060597	False	lf
1286	-0.0358199660846529	0.344836852191917	0.0379187119004282	0.462386327973874	0.0358199660846529	0.402401885089219	False	lf
1287	-0.174996241481785	0.0021104869139434	0.0569236540847828	2.67561733634054	0.174996241481785	2.41835481479635	False	lf
1288	-0.0273676807786228	0.462242435360543	0.0372268675283787	0.335130187379293	0.0273676807786228	0.291830040898078	False	lf
1289	-0.0483911839838601	0.31693657343175	0.048353807263242	0.499027641771837	0.0483911839838601	0.570766922172625	False	lf
1290	-0.0951702280151734	0.0678866915927569	0.0521264140049975	1.16821535582731	0.0951702280151734	1.23048041963834	False	lf
1291	-0.147588967614997	0.0011183757436462	0.0452877059466358	2.95141226087132	0.147588967614997	2.00763859887284	False	lf
1292	-0.0129813075288717	0.741388221979732	0.0393354434961811	0.129954317645328	0.0129813075288717	0.108975865724623	False	lf
1293	-0.170152367466387	0.0073135746365418	0.0634371839644174	2.13587030218429	0.170152367466387	2.34588989588635	False	lf
1294	-0.112845776559724	0.0753559289499593	0.0634573984733966	1.12288257202948	0.112845776559724	1.48971409298101	False	lf
1295	-0.0978007669468834	0.148357335680212	0.0676654244019048	0.828690974681336	0.0978007669468834	1.26879622972755	False	lf
1296	-0.126169113400051	0.009417361948738	0.0485916335043137	2.02607073750014	0.126169113400051	1.68738564373537	False	lf
1297	-0.0780414530146759	0.202399088302217	0.0612211693225636	0.693791448088208	0.0780414530146759	0.983738996616169	False	lf
1298	0.0068341507175648	0.850427563252395	0.0362414228295305	0.0703626723153959	0.0068341507175648	0.033050952025714	False	lf
1299	-0.112083339876581	0.107610847899845	0.0696591607821149	0.968143946647554	0.112083339876581	1.47845360557121	False	lf
1300	-0.0752330153422543	0.0573482702970694	0.0395828457151713	1.24147967648576	0.0752330153422543	0.943791343284488	False	lf
1301	-0.0539126243957619	0.403850153090486	0.0645842097354497	0.393779748151377	0.0539126243957619	0.646082042710174	False	lf
1302	-0.0642494796513436	0.0952715146832309	0.0385137292541085	1.02103693005542	0.0642494796513436	0.789130240425181	False	lf
1303	-0.154357212624453	0.0006897309386672	0.0454844114950469	3.16132029280021	0.154357212624453	2.10913122876	False	lf
1304	-0.061258534133013	0.256014497552917	0.0539313371546842	0.591735440825028	0.061258534133013	0.74747681944637	False	lf
1305	-0.0925299556792492	0.0272715036510135	0.0419140948916887	1.56429091598816	0.0925299556792492	1.19212757765877	False	lf
1306	-0.100143147529694	0.0064784224192821	0.0367831249735251	2.18853073764999	0.100143147529694	1.30299876088821	False	lf
1307	-0.0197319955275687	0.599508385034869	0.0375770510460511	0.222204738255028	0.0197319955275687	0.193905233935908	False	lf
1308	-0.0255141083231354	0.489099986870713	0.0368839029221562	0.310602348836818	0.0255141083231354	0.267882668806711	False	lf
1309	-0.02652268372788	0.596440462406469	0.0500875742590226	0.224432901765355	0.02652268372788	0.280899283100133	False	lf
1310	-0.0779132428032697	0.251830437162188	0.0679921821297594	0.598891780611315	0.0779132428032697	0.981911948476669	False	lf
1311	-0.0615847249290602	0.38377914846686	0.0707094854195364	0.415918625097643	0.0615847249290602	0.752009401321635	False	lf
1312	-0.124699800131507	0.0166789198314118	0.052094776761394	1.77783207878506	0.124699800131507	1.66551201915218	False	lf
1313	-0.0917196180727166	0.0217388343265136	0.0399667101345477	1.66276374723848	0.0917196180727166	1.18037829402546	False	lf
1314	-0.0326097509881598	0.546266624551375	0.0540465718469613	0.262595332921178	0.0326097509881598	0.360146169537654	False	lf
1315	-0.155596475083721	0.0223185055365453	0.0680976228845293	1.65133488943703	0.155596475083721	2.12771783777749	False	lf
1316	-0.0097348904744375	0.791295435367061	0.0367869659396417	0.101661339517802	0.0097348904744375	0.0687070542616436	False	lf
1317	-0.100875743786241	0.0261194439475535	0.0453490051611691	1.58303607292069	0.100875743786241	1.31371154839964	False	lf
1318	-0.0693600108088703	0.0645668572437262	0.037527490983536	1.18999035212482	0.0693600108088703	0.860770492277867	False	lf
1319	-0.0609540508058526	0.128228516785266	0.0400716956060001	0.892015381172401	0.0609540508058526	0.743248134892238	False	lf
1320	-0.0968529732645382	0.0544475172569075	0.050358775282102	1.26402191877704	0.0968529732645382	1.254979174325	False	lf
1321	-0.0234036236664193	0.605890225893382	0.0453603678099876	0.217606053403467	0.0234036236664193	0.240752200110463	False	lf
1322	-0.0225595582857636	0.758493192063328	0.073373938958143	0.120048312916273	0.0225595582857636	0.229942735243552	False	lf
1323	-0.113471460838313	0.146776975329906	0.0782016889347198	0.833342066159936	0.113471460838313	1.49895949069472	False	lf
1324	-0.196048759730898	0.0010090720353317	0.0596258065988397	2.99607782937223	0.196048759730898	2.73158175780404	False	lf
1325	-0.0845513865065696	0.0305879647216168	0.0391008577319196	1.51444941937287	0.0845513865065696	1.07691471522286	False	lf
1326	-0.0732214288624796	0.242572539269904	0.0626584181932845	0.615158365541069	0.0732214288624796	0.915275105863805	False	lf
1327	-0.0087558508219111	0.844455326687194	0.0446276640002997	0.0734233204996226	0.0087558508219111	0.0566380150724688	False	lf
1328	-0.06818468996222	0.0726034123843218	0.037979219662623	1.13904296683636	0.06818468996222	0.844243666968588	False	lf
1329	-0.105817443279529	0.0214185377658787	0.0459970999504657	1.66921018158477	0.105817443279529	1.38616029228946	False	lf
1330	0.0944894616015453	0.211405556651819	0.0756091194767457	0.674883601742369	0.0944894616015453	1.22058131853146	False	lf
1331	-0.114571419831829	0.0091726097143536	0.0439720176262521	2.03750708490825	0.114571419831829	1.51522288272648	False	lf
1332	0.0132712553338632	0.852545123920447	0.0713999625650381	0.0692826251788415	0.0132712553338632	0.112590808155007	False	lf
1333	-0.0146188795098753	0.720024090873006	0.0407862576379351	0.142652972515705	0.0146188795098753	0.129431563426429	False	lf
1334	-0.0463899042361244	0.243971672634494	0.0398156646901212	0.612660596336315	0.0463899042361244	0.543667867421721	False	lf
1335	-0.132647359690845	0.0015817675380076	0.0419870026024352	2.80085734155811	0.132647359690845	1.78400377289532	False	lf
1336	-0.0585372882210377	0.208376982110103	0.0465305145592793	0.681150256076303	0.0585372882210377	0.709762260021719	False	lf
1337	-0.0819877527414699	0.0907948954601813	0.0484784823192938	1.04193856707133	0.0819877527414699	1.04012836032332	False	lf
1338	-0.0946189415942733	0.0641329955354722	0.0511107242709478	1.19291847450436	0.0946189415942733	1.22246356079497	False	lf
1339	-0.0236507918624485	0.521669151448283	0.0369096912374105	0.28260484422817	0.0236507918624485	0.243922005493233	False	lf
1340	-0.0204163403727797	0.585449946082995	0.0374308567092182	0.232510229659413	0.0204163403727797	0.202602568264414	False	lf
1341	-0.014872211060782	0.757856926446579	0.0482400013543928	0.120412775792258	0.014872211060782	0.13260451904078	False	lf
1342	-0.0378026144516993	0.295957137487449	0.0361698201844478	0.528771181848454	0.0378026144516993	0.428653879884086	False	lf
1343	-0.0123398916498899	0.762642090330707	0.0408587984580366	0.117679229623676	0.0123398916498899	0.100989632321297	False	lf
1344	-0.0530884656832753	0.16331885425298	0.0380836608875292	0.786963675487675	0.0530884656832753	0.634789935751674	False	lf
1345	-0.0090090146858005	0.838757578713094	0.0442740540738344	0.0763635426758199	0.0090090146858005	0.0597555098503162	False	lf
1346	-0.0196027700980952	0.608616985837242	0.0382830253229021	0.215655931122703	0.0196027700980952	0.192264691728962	False	lf
1347	-0.07220988619648	0.169013083432185	0.0525016995028811	0.772079675016681	0.07220988619648	0.900966784049385	False	lf
1348	-0.101025645279734	0.0824030799898619	0.0581640110949781	1.08405655532227	0.101025645279734	1.3159044688105	False	lf
1349	-0.149656783331832	0.0017263370341666	0.0477576411558272	2.76287441268241	0.149656783331832	2.03864065002395	False	lf
1350	-0.0088272269490804	0.8210639116681	0.0390279941674347	0.0856230360541598	0.0088272269490804	0.0575167125338608	False	lf
1351	0.0027560575250489	0.940809187738775	0.0371171914469315	0.0264984500213729	0.0027560575250489	-0.0165465336696141	False	lf
1352	0.0637269723032661	0.392704954971181	0.0745586951706968	0.405933618966236	0.0637269723032661	0.781838643281809	False	lf
1353	-0.0840019974856074	0.0333102893525113	0.0394686269417555	1.47742159475844	0.0840019974856074	1.06902142093479	False	lf
1354	-0.0102827766742355	0.820706940723497	0.0453713667796094	0.0858118937301967	0.0102827766742355	0.0754763513825931	False	lf
1355	-0.136909608656987	0.0339027096794175	0.0645426504998255	1.46976558935475	0.136909608656987	1.84770570658938	False	lf
1356	-0.0612398985312252	0.171008966775646	0.0447343210399841	0.766981116981613	0.0612398985312252	0.747217944171297	False	lf
1357	-0.0034839664663573	0.963539074600002	0.0762140615347772	0.0161306686171766	0.0034839664663573	-0.0077398683771908	False	lf
1358	-0.045603166671761	0.546807860515808	0.0756835788326763	0.262165250954795	0.045603166671761	0.533044570512815	False	lf
1359	-0.0096598194211875	0.812973480381694	0.0408290537611534	0.08992362108704	0.0096598194211875	0.0677803809152803	False	lf
1360	-0.0074617537556653	0.85953483483039	0.0421648211009022	0.0657365177342871	0.0074617537556653	0.0407391704875383	False	lf
1361	0.0710512980944038	0.331326977594466	0.0731398428335789	0.479743201173837	0.0710512980944038	0.884604671712897	False	lf
1362	-0.0125099042323274	0.757958996758045	0.0405952081776215	0.120354287723325	0.0125099042323274	0.103105016951953	False	lf
1363	-0.130437446788079	0.0296935054935192	0.0599945513984024	1.52733852835131	0.130437446788079	1.75101449393294	False	lf
1364	-0.0565407280271818	0.212899138674265	0.0453911587327717	0.671826095582676	0.0565407280271818	0.682205195251043	False	lf
1365	-0.0625347835331824	0.114871609870304	0.0396625840987954	0.939787292461941	0.0625347835331824	0.76522513232046	False	lf
1366	0.006839751987326	0.89801873664425	0.0533669477239919	0.0467146019336786	0.006839751987326	0.033119503599131	False	lf
1367	-0.0444786126169194	0.377369482476351	0.050386222028923	0.423233223747162	0.0444786126169194	0.517889307143444	False	lf
1368	-0.0486178939426569	0.544323264002232	0.080189385792913	0.264143103838563	0.0486178939426569	0.573843571387291	False	lf
1369	-0.176356582414385	0.0145667062822699	0.0721892409127864	1.8366386366407	0.176356582414385	2.43868597253531	False	lf
1370	-0.0874681985717841	0.0305335395513055	0.0404365147680842	1.51522284789597	0.0874681985717841	1.11891028256397	False	lf
1371	0.0248160635953844	0.746530070255418	0.0767780740004102	0.126952694190826	0.0248160635953844	0.258893096906917	False	lf
1372	-0.0478121338180251	0.28325011189393	0.0445573605425029	0.54782990990267	0.0478121338180251	0.562914967395461	False	lf
1373	-0.0531755919007559	0.148847522360373	0.0368350429925397	0.827258390000621	0.0531755919007559	0.63598286509452	False	lf
1374	-0.0280461086731844	0.456750324230941	0.0376858196140442	0.340321135684985	0.0280461086731844	0.300622654159614	False	lf
1375	0.0029032529977329	0.949159315448131	0.0455322752478941	0.0226608855569441	0.0029032529977329	-0.0147673076896934	False	lf
1376	-0.0747727707998765	0.214241097680835	0.0602041150476717	0.669097215184997	0.0747727707998765	0.937259687785616	False	lf
1377	-0.0836336888938753	0.197945963206586	0.0649619555509999	0.7034533505674	0.0836336888938753	1.06373279683779	False	lf
1378	-0.0336948763308082	0.346371996491893	0.0357828128727195	0.46045722710694	0.0336948763308082	0.374394533063989	False	lf
1379	-0.0625012370563142	0.202153889895113	0.0490037041113872	0.694317897448144	0.0625012370563142	0.764758127709922	False	lf
1380	-0.0289599564428996	0.427493629279574	0.0364970370162102	0.369070352957663	0.0289599564428996	0.312489554094098	False	lf
1381	-0.117236433353007	0.0053615859639112	0.0421037327797763	2.27070672644626	0.117236433353007	1.55467677326476	False	lf
1382	-0.0808674675021984	0.292971187682862	0.0768975565143547	0.533175088334021	0.0808674675021984	1.02409068055753	False	lf
1383	-0.096101626198386	0.0106264901882029	0.0376168808331857	1.97361015444158	0.096101626198386	1.24403527085444	False	lf
1384	-0.0159872366619536	0.680814134457241	0.0388650600862908	0.166971436394293	0.0159872366619536	0.146596902667068	False	lf
1385	-0.065430486027692	0.186942856778698	0.0495806793922592	0.728291124897905	0.065430486027692	0.805634084336431	False	lf
1386	-0.0789580042161642	0.0393964177906956	0.038328715052315	1.4045432655973	0.0789580042161642	0.996809458763824	False	lf
1387	-0.096900750935187	0.103785843749265	0.0595663305981257	0.983861879636382	0.096900750935187	1.25567537044026	False	lf
1388	-0.0306506066150979	0.471053862742339	0.0425250800606802	0.326929430547687	0.0306506066150979	0.334513273102624	False	lf
1389	-0.0358001138602138	0.343049519918017	0.0377575789790105	0.464643184112244	0.0358001138602138	0.40213961599325	False	lf
1390	0.0262463819863284	0.622735745500353	0.0533488206521079	0.205696204733071	0.0262463819863284	0.277330074613878	False	lf
1391	-0.0842933216118235	0.104209511782985	0.0518798471780573	0.982092638749241	0.0842933216118235	1.07320632406871	False	lf
1392	-0.0843751349041742	0.156636613581171	0.0595669972013017	0.805106714706595	0.0843751349041742	1.07438185266107	False	lf
1393	-0.0925648482689857	0.095103643888419	0.0554589599741485	1.02180284278587	0.0925648482689857	1.19263372655191	False	lf
1394	-0.0610943374506294	0.130820112328966	0.0404363745754705	0.883325482296017	0.0610943374506294	0.745196173351282	False	lf
1395	0.0009163403055209	0.981292200858845	0.0390781823029606	0.0082016528392725	0.0009163403055209	-0.0387140118233516	False	lf
1396	-0.214867750173455	0.0003409195885629	0.0599847178858012	3.4673480443552	0.214867750173455	3.00780671895031	False	lf
1397	-0.0794620734257799	0.0384173368075979	0.0383805410515831	1.41547274488435	0.0794620734257799	1.00400458575556	False	lf
1398	-0.0249270344360513	0.560873263936862	0.0428634732926914	0.2511352617224	0.0249270344360513	0.260321140905265	False	lf
1399	-0.0978127704930072	0.144636751172428	0.0670529273770899	0.839721341872399	0.0978127704930072	1.26897130229167	False	lf
1400	0.0149248330425415	0.696219263489451	0.0382267421693138	0.157253964517069	0.0149248330425415	0.133263888132935	False	lf
1401	-0.0887944931404956	0.208355468872132	0.0705782281588652	0.681195095783529	0.0887944931404956	1.13805411810734	False	lf
1402	-0.111995059790405	0.0851724833570229	0.065059245775152	1.06970068993273	0.111995059790405	1.47715019392059	False	lf
1403	-0.0686745253818567	0.0545415125854354	0.0357212684690999	1.26327282205264	0.0686745253818567	0.851127869552109	False	lf
1404	-0.077973133643196	0.0550275613360683	0.0406394008536541	1.25941973345009	0.077973133643196	0.982765377915734	False	lf
1405	0.0258824744409669	0.703075697643389	0.0679023672982481	0.152997913530698	0.0258824744409669	0.27263295962044	False	lf
1406	-0.0774254282624289	0.137007228307982	0.0520672047031355	0.863256519475283	0.0774254282624289	0.974963307235305	False	lf
1407	-0.180134679038716	0.0068016210801391	0.0665586763993288	2.16738756637397	0.180134679038716	2.49509860849474	False	lf
1408	0.0569009237226114	0.177527365315185	0.0421986123131553	0.750734692246381	0.0569009237226114	0.687169481874753	False	lf
1409	-0.0327489825316198	0.560138635579967	0.0562083446403491	0.251704470822604	0.0327489825316198	0.361972348189232	False	lf
1410	-0.0441867598144809	0.302175335417576	0.0428257700838231	0.519740987148535	0.0441867598144809	0.513961821639805	False	lf
1411	-0.0957790138093115	0.0503716077158997	0.0489468888419947	1.29781418749843	0.0957790138093115	1.23933875330739	False	lf
1412	0.0690343899150423	0.184163516237382	0.0519819984832729	0.734796401642642	0.0690343899150423	0.856188765069453	False	lf
1413	0.0018824399045087	0.962089085803593	0.0396034859939641	0.0167847120769356	0.0018824399045087	-0.0270893214262382	False	lf
1414	0.131291880125467	0.103395196536345	0.0806158161294147	0.985499636930821	0.131291880125467	1.76376591006474	False	lf
1415	-0.0025280366876042	0.946223944916783	0.0374804930682213	0.0240060659961323	0.0025280366876042	-0.0193011013431361	False	lf
1416	-0.031412731042532	0.40863661172545	0.0380163506874325	0.388662725422554	0.031412731042532	0.344470555566811	False	lf
1417	-0.0585564345413746	0.147742175890541	0.0404520214252436	0.830495509144079	0.0585564345413746	0.71002699358608	False	lf
1418	-0.0673829235830599	0.104443271611517	0.0415000236374867	0.98111953266894	0.0673829235830599	0.832986861449712	False	lf
1419	0.0267866550387477	0.514828703243327	0.0411256202363868	0.288337247873548	0.0267866550387477	0.2843115102603	False	lf
1420	-0.0643412895239998	0.092074896238801	0.038194879893251	1.03585876188865	0.0643412895239998	0.790412092537932	False	lf
1421	-0.0711134058808664	0.0495991750879835	0.0362194345607476	1.30452554644762	0.0711134058808664	0.885481071405834	False	lf
1422	-0.280700077541809	1.05566538430105e-05	0.0637166110503999	4.97647371890504	0.280700077541809	3.92147496306923	False	lf
1423	-0.0436048415569616	0.353851717425462	0.0470313526897807	0.45117869219779	0.0436048415569616	0.50613798545267	False	lf
1424	-0.119618662695037	0.0061440501536749	0.0436565585052774	2.21154524783081	0.119618662695037	1.59000159496532	False	lf
1425	-0.0865751840685747	0.0183722684902961	0.0367150667442059	1.7358372164763	0.0865751840685747	1.1060372374668	False	lf
1426	0.0102420941926105	0.828083561544307	0.047163789207535	0.0819258365405904	0.0102420941926105	0.0749733318473448	False	lf
1427	0.0454837711668675	0.270423420440268	0.0412705442809869	0.567955698353531	0.0454837711668675	0.531433859519725	False	lf
1428	-0.0937584199648562	0.0558586187646368	0.0490333160753158	1.25290980745193	0.0937584199648562	1.2099590176624	False	lf
1429	-0.009051384358716	0.882877018997724	0.0614390127426943	0.0540997875780205	0.009051384358716	0.0602774854385194	False	lf
1430	-0.0009517323693401	0.984433888118035	0.0487806072006162	0.0068134445737193	0.0009517323693401	-0.0382887889589263	False	lf
1431	-0.0967523020985619	0.168691050660493	0.0702926202210251	0.772907956840983	0.0967523020985619	1.25351234580533	False	lf
1432	-0.0795822971071857	0.307534727880854	0.0779906195560807	0.512105835090424	0.0795822971071857	1.00572138272151	False	lf
1433	-0.0136479505226438	0.732066992425902	0.0398623148929713	0.135449174256332	0.0136479505226438	0.117291746065024	False	lf
1434	-0.0743773926306914	0.099371139226663	0.0451343776237927	1.00273973124242	0.0743773926306914	0.93165200690571	False	lf
1435	-0.0655706757011831	0.0722847183181746	0.0364824568547373	1.14095350701498	0.0655706757011831	0.807595242025166	False	lf
1436	-0.129710495855151	0.0237909699887979	0.0573816300942572	1.62358785085073	0.129710495855151	1.74016916720665	False	lf
1437	-0.0742649358102667	0.249532719331904	0.0644949165655062	0.602872500567071	0.0742649358102667	0.930057600619285	False	lf
1438	-0.21724717850099	0.0016263650918068	0.0689424860466277	2.78878195593812	0.21724717850099	3.04238941994741	False	lf
1439	-0.185495839053872	0.0100398135317695	0.0720524679894112	1.99827435321446	0.185495839053872	2.57499244639992	False	lf
1440	-0.0715002587233804	0.0806281252214348	0.0409262077605206	1.0935134383707	0.0715002587233804	0.890941759955341	False	lf
1441	-0.140986682030037	0.0250799843433998	0.0629357481777139	1.60067273895684	0.140986682030037	1.90871834433251	False	lf
1442	-0.120043564844963	0.127693803354722	0.0788070367359211	0.893830177397095	0.120043564844963	1.59630766387025	False	lf
1443	-0.0006210848081389	0.987424787342867	0.0394055731743153	0.005495974877162	0.0006210848081389	-0.0422595107881364	False	lf
1444	0.0193448587302085	0.623996832981173	0.0394637026677911	0.204817614519966	0.0193448587302085	0.188992154030816	False	lf
1445	-0.172590651913245	0.0091558117545661	0.0662235911509399	2.03830314509247	0.172590651913245	2.38237968369802	False	lf
1446	-0.0011090285593786	0.976238701131539	0.0372347468651883	0.0104439795572768	0.0011090285593786	-0.0363983461361517	False	lf
1447	-0.144810138881054	0.0012817632307078	0.0449716469894548	2.89219219095894	0.144810138881054	1.96598984388461	False	lf
1448	-0.0880931915974507	0.0331561783582844	0.0413546753540965	1.47943553281285	0.0880931915974507	1.12792779269383	False	lf
1449	-0.0516728248889579	0.159999873293189	0.0367759270607397	0.795880361269641	0.0516728248889579	0.615434378593336	False	lf
1450	-0.123864061763657	0.024200411068274	0.0549546441911571	1.6161772570292	0.123864061763657	1.65307772298053	False	lf
1451	-0.108414809382549	0.133716479197638	0.0722955267276595	0.873815067056795	0.108414809382549	1.42436264127327	False	lf
1452	-0.16712447514848	0.0341762230674278	0.0789072481679328	1.46627593434814	0.16712447514848	2.30054583148819	False	lf
1453	-0.075107933783516	0.162399705643343	0.0537619576371147	0.789414762272107	0.075107933783516	0.942015801194192	False	lf
1454	-0.119036037077765	0.0932533056572084	0.0709189214508595	1.03033576431028	0.119036037077765	1.58135733929735	False	lf
1455	-0.0767516743870356	0.0445634551058439	0.0382086387260043	1.3510211446918	0.0767516743870356	0.965373702590499	False	lf
1456	-0.0073239029437505	0.871054505887703	0.0451203771572928	0.0599546683383476	0.0073239029437505	0.0390492276879921	False	lf
1457	-0.043219731541078	0.346432149661399	0.0459036105015017	0.460381811306397	0.043219731541078	0.500965424438533	False	lf
1458	-0.0291500421486096	0.441251122378868	0.0378531556809752	0.355314176918956	0.0291500421486096	0.314961266197829	False	lf
1459	-0.103429083777753	0.014376121819289	0.0422551845277864	1.8423582557919	0.103429083777753	1.35110565890336	False	lf
1460	-0.0961840067541657	0.106414353172712	0.0595743108086287	0.972999790431008	0.0961840067541657	1.24523479572725	False	lf
1461	-0.148555984246101	0.0246175853523535	0.0661026982581729	1.60875454765072	0.148555984246101	2.02213586498532	False	lf
1462	-0.0220636792554477	0.535946588328538	0.0356467123801726	0.270878489318436	0.0220636792554477	0.223603333399432	False	lf
1463	-0.0329158378496542	0.363183268848562	0.0361984529791648	0.439874166797742	0.0329158378496542	0.364161627710783	False	lf
1464	-0.0515775454782374	0.396742418921678	0.0608618031335649	0.401491363128724	0.0515775454782374	0.614133517254532	False	lf
1465	-0.0733179717153224	0.133183946298506	0.0488244902947226	0.875548120917616	0.0733179717153224	0.916641812907683	False	lf
1466	-0.0796636364695865	0.105393050639416	0.0491977998190644	0.977188024497803	0.0796636364695865	1.00688306616039	False	lf
1467	-0.111728675819057	0.145561917353977	0.0767690039466902	0.836952232484208	0.111728675819057	1.47321767931939	False	lf
1468	-0.211638834790741	0.0012470638445475	0.0655656650149099	2.90411131185833	0.211638834790741	2.96074277269695	False	lf
1469	-0.115084913244371	0.0788439052085477	0.0654846382540873	1.103231872869	0.115084913244371	1.52281935635054	False	lf
1470	0.0190025158702834	0.689248119165817	0.0475210646132753	0.161624410332122	0.0190025158702834	0.184651798157772	False	lf
1471	-0.146597076038579	0.0040276267032646	0.0509727377287367	2.39495078842255	0.146597076038579	1.99277027272953	False	lf
1472	-0.061622811474129	0.157698316975788	0.0436158025348227	0.802172941623719	0.061622811474129	0.752538795629759	False	lf
1473	-0.0150141481376669	0.764234656731211	0.050059739334737	0.116773271690993	0.0150141481376669	0.134383255759915	False	lf
1474	-0.0998925541748894	0.0831171709317418	0.0576454282342788	1.0803092473282	0.0998925541748894	1.29933601892065	False	lf
1475	-0.04220933331946	0.347483057826295	0.0449282791201553	0.459066365381557	0.04220933331946	0.487414207316759	False	lf
1476	-0.174287464878759	0.0024938446387683	0.0576330798555829	2.60313060563986	0.174287464878759	2.40775802238618	False	lf
1477	-0.0380120750383853	0.361366736058824	0.041645025230181	0.442051826902299	0.0380120750383853	0.431434112368298	False	lf
1478	-0.243190854357521	0.000101372098765	0.0625606079782766	3.99408156196331	0.243190854357521	3.41301856205237	False	lf
1479	-0.0880541247171091	0.0461107969049535	0.0441511786003688	1.33619737206744	0.0880541247171091	1.12736393560417	False	lf
1480	-0.184657876579418	0.000613848046356	0.0539080864715847	3.21193912201261	0.184657876579418	2.56251824918783	False	lf
1481	-0.104765328268436	0.0810949721852224	0.0600591956191139	1.09100607081846	0.104765328268436	1.37070919357984	False	lf
1482	-0.0237252453443823	0.623176429951719	0.0482854893867917	0.205388981098466	0.0237252453443823	0.244877228286734	False	lf
1483	-0.052798094946375	0.226911522444557	0.0436942651268029	0.644143450315886	0.052798094946375	0.630815593144378	False	lf
1484	9.927329560878361e-14	0.999999999998658	0.0590369968455776	5.82694871665215e-13	9.927329560878361e-14	-0.0497066103575954	False	lf
1485	-0.0765844783032865	0.128625204416953	0.0503995900879664	0.890673922028663	0.0765844783032865	0.962995364260856	False	lf
1486	-0.0676325887247429	0.113015950620651	0.0426762817940862	0.946860257599189	0.0676325887247429	0.836490650307334	False	lf
1487	-0.0221980555053889	0.53943742295699	0.0361729834854355	0.268058928072318	0.0221980555053889	0.225320412756748	False	lf
1488	-0.0877086755789582	0.0428799375329522	0.0433155450803921	1.36774585599052	0.0877086755789582	1.12237914558806	False	lf
1489	-0.132200323573627	0.0169626268372224	0.0553714733336263	1.77050689190407	0.132200323573627	1.77732816205347	False	lf
1490	-0.0435250992458925	0.541577157795034	0.0713023871735066	0.266339661259345	0.0435250992458925	0.505066594612772	False	lf
1491	-0.043014806556208	0.595002772948571	0.080915674321026	0.225481010282447	0.043014806556208	0.498214694473063	False	lf
1492	-0.108873318680819	0.0214130369040863	0.0473234387019372	1.6693217345199	0.108873318680819	1.43111479126255	False	lf
1493	0.0605264078631175	0.131471244889935	0.040128214131018	0.881169224750062	0.0605264078631175	0.737312702240334	False	lf
1494	0.0061984533439745	0.877990052923518	0.0403761543800126	0.0565104043500457	0.0061984533439745	0.025278513492922	False	lf
1495	-0.093908831558037	0.106734468902911	0.0582183145290393	0.97169530656507	0.093908831558037	1.21214388329294	False	lf
1496	-0.025099649232387	0.492642541835161	0.0365824421796001	0.307468087652195	0.025099649232387	0.262543258180354	False	lf
1497	-0.0547632253549492	0.245195458061613	0.047124426643922	0.610487578839789	0.0547632253549492	0.657754531745741	False	lf
1498	-0.12542963274242	0.0125378387568061	0.0502395012047308	1.90177731971636	0.12542963274242	1.6763750017534	False	lf
1499	-0.0547027984591717	0.18984221324251	0.0417245445692551	0.721607211614326	0.0547027984591717	0.656924712316903	False	lf
1500	-0.0487346984601602	0.215730681827481	0.0393669230455491	0.66608808391568	0.0487346984601602	0.575429245491659	False	lf
1501	-0.0695602007272181	0.0641930742164149	0.0375831142610046	1.19251182538668	0.0695602007272181	0.863588446056453	False	lf
1502	0.0493662844335053	0.54468059485986	0.0814960993146676	0.263858096904955	0.0493662844335053	0.584009608943029	False	lf
1503	-0.0134877837116491	0.721953920733929	0.0379031481348953	0.141490520726221	0.0134877837116491	0.115292340796337	False	lf
1504	0.0733565989847093	0.305917425572645	0.0716494723004538	0.514395784164385	0.0733565989847093	0.917188692715902	False	lf
1505	-0.0323136042099145	0.419871913460508	0.0400593382916026	0.376883175700435	0.0323136042099145	0.356263853014186	False	lf
1506	-0.0829128251052109	0.0406367047963562	0.0405002463500604	1.39108151595004	0.0829128251052109	1.05338881117872	False	lf
1507	-0.0559716903050917	0.298815428509366	0.0538719237915989	0.524596982681614	0.0559716903050917	0.674369152062098	False	lf
1508	-0.0790626544271841	0.100555511244265	0.0481453350188249	0.997594121612439	0.0790626544271841	0.998302846354682	False	lf
1509	-0.0711602459587265	0.0765940627899288	0.0401853791234634	1.11580489352021	0.0711602459587265	0.886142083067937	False	lf
1510	-0.109456174754121	0.0188626234627269	0.0466121071473729	1.72439790459181	0.109456174754121	1.43970163280691	False	lf
1511	-0.100987042918013	0.0082800243026407	0.0382463995439127	2.08196838851859	0.100987042918013	1.31533972269315	False	lf
1512	-0.0497939696185043	0.187882223208489	0.0378123670452802	0.726114309456076	0.0497939696185043	0.589825908190184	False	lf
1513	-0.154031923645515	0.0009664996749148	0.0466749090521715	3.01479828771168	0.154031923645515	2.10425254024516	False	lf
1514	-0.0609267302314383	0.302015624237161	0.059030630893628	0.519970589014831	0.0609267302314383	0.742868811950183	False	lf
1515	-0.0776791253220975	0.0534613317039926	0.0402237489447513	1.27196022731363	0.0776791253220975	0.978576500561279	False	lf
1516	-0.0030408733232141	0.93784808498152	0.0389981462465043	0.027867504048893	0.0030408733232141	-0.0131030730092125	False	lf
1517	-0.0943828284213465	0.0623083095202451	0.0506319734599799	1.20545403138027	0.0943828284213465	1.2190313905155	False	lf
1518	-0.0757055970948662	0.0530968203154989	0.0391418846268667	1.27493148571288	0.0757055970948662	0.950502504117914	False	lf
1519	-0.166955707143006	0.033599925094905	0.0785732896353583	1.47366169079187	0.166955707143006	2.29801758388225	False	lf
1520	-0.12047764717656	0.0178735102230528	0.0508724833841292	1.74779014694623	0.12047764717656	1.60275162152744	False	lf
1521	-0.16495212117396	0.0190746939192603	0.0703700242251045	1.71954242219315	0.16495212117396	2.26799657160655	False	lf
1522	0.0283133450929428	0.712025086358639	0.0767013088979552	0.147504704853032	0.0283133450929428	0.304090144748399	False	lf
1523	-0.0480212528141091	0.266822835441465	0.0432464562087864	0.573777005033478	0.0480212528141091	0.565749594554904	False	lf
1524	-0.0926554366270758	0.0560780788848612	0.0484998219772836	1.25120687278738	0.0926554366270758	1.19394788268703	False	lf
1525	0.0422254631500003	0.428353961533366	0.0533142035227111	0.368197212271656	0.0422254631500003	0.487630310235127	False	lf
1526	0.0933583098461907	0.231762840290956	0.0780698733599567	0.63495619542282	0.0933583098461907	1.20414875217859	False	lf
1527	-0.0199297478779509	0.595085055112904	0.037498468556548	0.225420956412232	0.0199297478779509	0.196416836753834	False	lf
1528	-0.0669437729243557	0.334740998290003	0.0693999492493676	0.475291093018101	0.0669437729243557	0.826827174376991	False	lf
1529	-0.0123865670214675	0.768537236853994	0.0420898361952092	0.114335085394642	0.0123865670214675	0.101570288430946	False	lf
1530	-0.14173912903031	0.0064686578549174	0.0520520280823602	2.18918581928014	0.14173912903031	1.91998555728143	False	lf
1531	-0.0854814587440543	0.107418584527317	0.0530972048915388	0.968920574693957	0.0854814587440543	1.09028960494895	False	lf
1532	-0.072192286299943	0.161208810066185	0.0515284649436692	0.79261122767623	0.072192286299943	0.900718020325627	False	lf
1533	-0.0699479417925392	0.0690549102450289	0.0384739384649269	1.16080543487677	0.0699479417925392	0.869048890903529	False	lf
1534	-0.153502678254819	0.0004911565556168	0.0440399365894279	3.30878005491717	0.153502678254819	2.09631498149096	False	lf
1535	-0.054116490035017	0.217964299201344	0.0439271746669119	0.661614634512623	0.054116490035017	0.64887794873017	False	lf
1536	-0.0400704303219748	0.47478023554679	0.056064281519972	0.323507368427695	0.0400704303219748	0.458823488043044	False	lf
1537	-0.0113983646112707	0.759938997392643	0.0373030867026343	0.119221268454826	0.0113983646112707	0.0892934411455625	False	lf
1538	-0.123713511807972	0.0141003671486739	0.0503987046199443	1.8507695789356	0.123713511807972	1.65083838740044	False	lf
1539	-0.0712782434433792	0.256511980321408	0.0628182634289239	0.590892346474289	0.0712782434433792	0.887807479732554	False	lf
1540	-0.0489535241897505	0.186619457793213	0.0370678649545238	0.729043076711342	0.0489535241897505	0.578400883581224	False	lf
1541	-0.119030811580755	0.0242904814578582	0.0528437889997639	1.61456387702612	0.119030811580755	1.58127982389423	False	lf
1542	-0.0553638984827811	0.132984314934734	0.0368494003411151	0.876199579626903	0.0553638984827811	0.66600833689407	False	lf
1543	-0.0908274159223913	0.02038531295918	0.0391636013021327	1.69068261678962	0.0908274159223913	1.16745413081993	False	lf
1544	-0.0566505007042468	0.2450329873609	0.0487316716108233	0.610775445168367	0.0566505007042468	0.683717764022983	False	lf
1545	-0.110892403290731	0.0064250332024352	0.0406905363228701	2.19212462370139	0.110892403290731	1.46087718756503	False	lf
1546	-0.0960705092445207	0.0483595344831997	0.0486631220252555	1.31551788838097	0.0960705092445207	1.24358220999949	False	lf
1547	-0.0134993798049595	0.830474591785178	0.0630538338100883	0.0806736501677849	0.0134993798049595	0.115437067346324	False	lf
1548	-0.0820932843506677	0.209020982687836	0.0653472621425827	0.67981011480695	0.0820932843506677	1.04164031319061	False	lf
1549	-0.115575077408344	0.0568905399922656	0.0606963870821994	1.2449599439867	0.115575077408344	1.53007317876966	False	lf
1550	-0.144538044063795	0.0066733962708073	0.0532816416947919	2.17565308568194	0.144538044063795	1.96191271457968	False	lf
1551	-0.118376986039234	0.006592244472319	0.0435726968324332	2.18096669527174	0.118376986039234	1.57158289416414	False	lf
1552	-0.114500933484155	0.0071476166531105	0.0425671871639294	2.14583874798273	0.114500933484155	1.51418033693549	False	lf
1553	-0.148659785064808	0.0306272791561299	0.0687640633281147	1.51389158301597	0.148659785064808	2.02369211707576	False	lf
1554	-0.0563798023035925	0.184636117281169	0.0424989979773311	0.733683341220922	0.0563798023035925	0.679988322383586	False	lf
1555	-0.0569662788025332	0.21624715682853	0.0460680168719803	0.66504959383678	0.0569662788025332	0.688070561277605	False	lf
1556	-0.0700359583809313	0.0504968535013036	0.0358106299772746	1.29673568226935	0.0700359583809313	0.870288851031016	False	lf
1557	-0.0476261676132856	0.229987566661281	0.039675549149856	0.638295641705677	0.0476261676132856	0.560395167488312	False	lf
1558	-0.0247367174094475	0.537587397258001	0.040126691911576	0.269550921065582	0.0247367174094475	0.257872266065103	False	lf
1559	-0.0827961043322697	0.0311364327979031	0.0384146776674804	1.50673114465574	0.0827961043322697	1.05171481794968	False	lf
1560	-0.170706658564754	0.0181527186040737	0.0722571471474292	1.74105832454894	0.170706658564754	2.35418714407024	False	lf
1561	-0.0450266252660557	0.336601808108682	0.0468587421960087	0.472883555473938	0.0450266252660557	0.525270338856979	False	lf
1562	-0.064786620728619	0.232051820629497	0.0542106569975694	0.634415019848949	0.064786620728619	0.796632540908333	False	lf
1563	-0.0319110970139808	0.592620763134837	0.0596422197595965	0.22722313659387	0.0319110970139808	0.350991545020219	False	lf
1564	0.0098749053917982	0.786820176998276	0.0365139393129306	0.104124511682725	0.0098749053917982	0.0704359405131786	False	lf
1565	-0.0340777512518968	0.421792068051392	0.0424213485077846	0.374901591580652	0.0340777512518968	0.379430494159759	False	lf
1566	-0.0471438797530145	0.383352550414854	0.0540804705399611	0.416401643070553	0.0471438797530145	0.553864626642508	False	lf
1567	-0.0173053095551504	0.662876723910657	0.039696095686139	0.178567230423768	0.0173053095551504	0.163193253459182	False	lf
1568	-0.0513185776031399	0.252967231530983	0.0448913922109912	0.596935732132331	0.0513185776031399	0.610598989827623	False	lf
1569	-0.0327638865599684	0.596154002033825	0.061825732177005	0.224641536242917	0.0327638865599684	0.362167866598441	False	lf
1570	-0.0329388366523118	0.372700609105452	0.0369507195759678	0.428639897477123	0.0329388366523118	0.364463457950163	False	lf
1571	-0.0626843355004785	0.0870744044600942	0.0366353034176987	1.06010948718933	0.0626843355004785	0.76730738153283	False	lf
1572	-0.121764519715129	0.0014900910484877	0.0383316355205807	2.82678719424024	0.121764519715129	1.62186482404945	False	lf
1573	-0.0689676069280116	0.0752752451992505	0.0387723422449282	1.12334782115552	0.0689676069280116	0.855249361765176	False	lf
1574	-0.0420988569106161	0.252750520553305	0.0368095427479411	0.597307941283173	0.0420988569106161	0.485934273739698	False	lf
1575	-0.0327343059491331	0.505313760251955	0.0491393726384399	0.2964388752822	0.0327343059491331	0.361779820191539	False	lf
1576	-0.0757810897049639	0.208977001067617	0.0603168510067016	0.679901507472843	0.0757810897049639	0.951574992080804	False	lf
1577	-0.0649524091705121	0.0862978198607451	0.0378674143066297	1.06400017571478	0.0649524091705121	0.798949446558276	False	lf
1578	-0.0299809675366555	0.448687133369057	0.0395733188563737	0.348056384193109	0.0299809675366555	0.325779293112686	False	lf
1579	-0.229128005167685	0.0002365971995228	0.0623249043422717	3.62599040019397	0.229128005167685	3.2136811267373	False	lf
1580	-0.0306373837932038	0.516194515345916	0.0471908779583687	0.287186614220004	0.0306373837932038	0.334340674487736	False	lf
1581	-0.0379780051950888	0.305074943352519	0.0370296362719049	0.515593460697831	0.0379780051950888	0.430981805388413	False	lf
1582	-0.021270239129109	0.658564110272269	0.0481339851782603	0.181401940698841	0.021270239129109	0.21347694633219	False	lf
1583	-0.0769307634244033	0.312062867818069	0.0761010353894522	0.505757904712128	0.0769307634244033	0.967921826226562	False	lf
1584	-0.0791643144501322	0.195046033177114	0.061093227598479	0.709862877891584	0.0791643144501322	0.999753763329886	False	lf
1585	1.53353403979201e-14	0.999999999999719	0.0435187355398064	1.22083857265663e-13	1.53353403979201e-14	-0.0497066103586009	False	lf
1586	-0.0875160933404023	0.263889339457068	0.078332011684577	0.578578153957614	0.0875160933404023	1.11960108284266	False	lf
1587	-0.105340037711455	0.0047924726546451	0.0373458614250882	2.31944035648237	0.105340037711455	1.37914751684726	False	lf
1588	-0.0708495630151088	0.0871838081858982	0.0414217388806175	1.05956416493521	0.0708495630151088	0.881758560486019	False	lf
1589	-0.0898535547153884	0.15619507056728	0.0633670587096406	0.80633267634355	0.0898535547153884	1.15336175254019	False	lf
1590	0.0100251869120339	0.78243257839307	0.0363033628935743	0.106553074987096	0.0100251869120339	0.072292392211658	False	lf
1591	-0.0475417285392429	0.19182158397523	0.0364246010798773	0.717102527123933	0.0475417285392429	0.559251345000039	False	lf
1592	-0.190108815201271	0.0051457719703277	0.0679502722287194	2.28854946301929	0.190108815201271	2.64356337903156	False	lf
1593	-0.0790840137062337	0.0504203386647295	0.0404236346964037	1.29739424156855	0.0790840137062337	0.998607674901935	False	lf
1594	-0.152216976915829	0.044587585810198	0.0757854720314313	1.35078604183952	0.152216976915829	2.07703276126158	False	lf
1595	-0.0209999271817761	0.746171201790812	0.0648762555904103	0.127161516411091	0.0209999271817761	0.210031874899349	False	lf
1596	0.0186005154220252	0.612112118965056	0.0366830039794999	0.213169021991504	0.0186005154220252	0.17956018980021	False	lf
1597	-0.0594945491201809	0.158686904143617	0.0422096360972048	0.799458912519502	0.0594945491201809	0.723009021716911	False	lf
1598	-0.150134847882828	0.0170335841668782	0.0629237132097621	1.76869395919421	0.150134847882828	2.04580903615991	False	lf
1599	-0.247987226203023	0.0012564015152524	0.0768772279916971	2.90087154850294	0.247987226203023	3.48004344522063	False	lf
1600	0.0097332321050457	0.815319300566338	0.0416716953919717	0.0886722767606684	0.0097332321050457	0.0686865812119302	True	lf
1601	0.0511148832182031	0.310913413231061	0.0504436160978223	0.507360541493067	0.0511148832182031	0.607820090645193	True	lf
1602	-0.0148653765713877	0.691602915500436	0.0374744110898332	0.160143184595509	0.0148653765713877	0.132518888002207	True	lf
1603	-0.0080883299290498	0.864559402318733	0.0474185378223209	0.0632051617735785	0.0080883299290498	0.0484293636455404	True	lf
1604	-0.0100638005360832	0.802842295241081	0.0403083539525717	0.0953697561322878	0.0100638005360832	0.0727695252717299	True	lf
1605	0.0269359747733101	0.527293573023541	0.0426105857167789	0.277947522082952	0.0269359747733101	0.286242686681723	True	lf
1606	-0.0844717961969155	0.0768426546133923	0.0477428709814114	1.11439764037419	0.0844717961969155	1.07577087688409	True	lf
1607	-0.0778177655669626	0.0490266588692548	0.0395343205507046	1.30956770259491	0.0778177655669626	0.980551565573723	True	lf
1608	-0.0447523419254762	0.357579318455206	0.0486445135849193	0.446627607718743	0.0447523419254762	0.521575052406562	True	lf
1609	-0.0128482737825702	0.764398899030573	0.0428691184894308	0.116679947134151	0.0128482737825702	0.107318262001111	True	lf
1610	0.0568825418660699	0.411438321368386	0.0692536607909863	0.38569526056606	0.0568825418660699	0.686916062050897	True	lf
1611	-0.0060505648788349	0.879511272104825	0.0399143281416062	0.0557585901103812	0.0060505648788349	0.0234724976636682	True	lf
1612	0.0129271961662382	0.719032227238444	0.0359335825349473	0.14325164397294	0.0129271961662382	0.10830156065544	True	lf
1613	-0.0711759811780303	0.152372596095479	0.0497316432424457	0.817093132961445	0.0711759811780303	0.886364150364024	True	lf
1614	0.113690117020089	0.0128264420239404	0.0456852457342701	1.89189379753508	0.113690117020089	1.50219142376923	True	lf
1615	-0.0033064428038782	0.935197802433684	0.0406661487775868	0.0290965223680792	0.0033064428038782	-0.0098895147435151	True	lf
1616	0.0835470507227719	0.146977559586631	0.0576071190099181	0.832748967916086	0.0835470507227719	1.0624890934621	True	lf
1617	0.0854513805557192	0.0929516464379547	0.0508630347943863	1.03174291323382	0.0854513805557192	1.08985682832072	True	lf
1618	0.000929136821139	0.98116204067909	0.0393500713464561	0.0082592621803898	0.000929136821139	-0.0385602719015046	True	lf
1619	-0.0148948045382979	0.793657785818544	0.0569452146754787	0.100366718942981	0.0148948045382979	0.132887610105383	True	lf
1620	-0.0083383389504401	0.820203253706345	0.0366869422925738	0.0860785122200672	0.0083383389504401	0.0515018586704623	True	lf
1621	0.0396290732818547	0.416491094467676	0.0487728110596004	0.380394280367387	0.0396290732818547	0.452940223395686	True	lf
1622	0.0328678658168303	0.409936214720568	0.0398879018444238	0.387283713402043	0.0328678658168303	0.363532107559416	True	lf
1623	0.103124816988434	0.13216157509213	0.0684926940585193	0.878894794102506	0.103124816988434	1.34664509501475	True	lf
1624	0.0290251910103483	0.541653402258009	0.0475577500735275	0.266278524598653	0.0290251910103483	0.313337679866144	True	lf
1625	0.0249451048990106	0.54573665104645	0.0412888412647819	0.263016878518995	0.0249451048990106	0.260553721310367	True	lf
1626	-0.0020805825829757	0.967460290165346	0.0510024341216197	0.0143668517519374	0.0020805825829757	-0.0247007086747264	True	lf
1627	0.0145093630532066	0.851866247698739	0.0776991378813722	0.0696285888557847	0.0145093630532066	0.128060579407281	True	lf
1628	0.0561155350405234	0.44818689222053	0.0739879820925134	0.34854084909399	0.0561155350405234	0.676349234598748	True	lf
1629	0.0351113558832166	0.464364311136952	0.047987354710167	0.3331411654879	0.0351113558832166	0.393047706176157	True	lf
1630	-0.0428572914675875	0.493294150908219	0.0625581858221985	0.306894034027712	0.0428572914675875	0.496101155391174	True	lf
1631	0.0146573125028039	0.693268806243358	0.0371614093068652	0.1590983405212	0.0146573125028039	0.129912787864352	True	lf
1632	-0.0380509136419709	0.299453882496294	0.0366718599501569	0.523670051804064	0.0380509136419709	0.431949770412341	True	lf
1633	0.0086172301819345	0.826058693159306	0.0392121468077669	0.0829890940723195	0.0086172301819345	0.0549320181219744	True	lf
1634	-0.0807938909783452	0.214966191384566	0.0651550563268084	0.667629837989896	0.0807938909783452	1.02303819504205	True	lf
1635	0.0454981392579186	0.417323057474954	0.0560961486751305	0.379527619463944	0.0454981392579186	0.531627672218886	True	lf
1636	0.0243462657698579	0.74886161282704	0.07604862379672	0.125598431083517	0.0243462657698579	0.252851900663575	True	lf
1637	0.009049878908869	0.8929333570929	0.0672386509887063	0.0491809528996203	0.009049878908869	0.0602589378365591	True	lf
1638	-0.0167368078441607	0.688772963224487	0.0417876116653206	0.161923908814661	0.0167368078441607	0.156027635061382	True	lf
1639	-0.0949835378318349	0.131544704505926	0.0629848279125706	0.880926630285577	0.0949835378318349	1.22776503910205	True	lf
1640	-0.0866028752498339	0.0709851166358572	0.0479642150300499	1.14883269973862	0.0866028752498339	1.1064362080843	True	lf
1641	-0.0695230769246355	0.20385268273169	0.0547145152736299	0.6906835687941	0.0695230769246355	0.86306581143164	True	lf
1642	0.103295151675123	0.0998456320827194	0.0627704163698316	1.00067092932973	0.103295151675123	1.34914206016609	True	lf
1643	0.0081968202836838	0.830291538760239	0.038244339306321	0.0807693878125819	0.0081968202836838	0.0497623769199342	True	lf
1644	-0.0159117189897298	0.778064185778081	0.0564560418448777	0.108984574759127	0.0159117189897298	0.145647862445507	True	lf
1645	0.0888097200828957	0.249869000329906	0.0771810365875566	0.602287620707332	0.0888097200828957	1.1382740761221	True	lf
1646	-0.0556567085977766	0.290399243696802	0.0526430920738957	0.537004519028187	0.0556567085977766	0.670035096845135	True	lf
1647	0.0172926702748143	0.813874131754269	0.0734510799334894	0.0894427549527183	0.0172926702748143	0.163033821396489	True	lf
1648	-0.0477345736256261	0.250453871888935	0.0415354976330114	0.601272249951703	0.0477345736256261	0.56186393109077	True	lf
1649	0.0419983938362204	0.242583325441987	0.0359404784022144	0.615139054736611	0.0419983938362204	0.484588778487064	True	lf
1650	0.0206583731644752	0.593050965959077	0.0386556867483152	0.226907982379966	0.0206583731644752	0.205682354032638	True	lf
1651	0.0051224270833818	0.911692325786225	0.0461878604211238	0.0401517008795905	0.0051224270833818	0.0121567723737127	True	lf
1652	0.0184065003896001	0.608893539981429	0.0359745425880704	0.215458633541636	0.0184065003896001	0.177104836955495	True	lf
1653	0.0389818356500004	0.269319739669541	0.0352894804863418	0.569731814002608	0.0389818356500004	0.444322796062404	True	lf
1654	0.0201788291285798	0.61377996561141	0.039983002436604	0.211987291476717	0.0201788291285798	0.199582242091558	True	lf
1655	0.0119661797400148	0.751083528525306	0.0377230958833798	0.124311762116459	0.0119661797400148	0.0963433558443509	True	lf
1656	0.0003753779454671	0.993086600776069	0.0433223237566289	0.0030128777893595	0.0003753779454671	-0.0452074424731726	True	lf
1657	0.0033553988130821	0.928484477696129	0.0373853231099142	0.0322253523520598	0.0033553988130821	-0.0092968228136261	True	lf
1658	0.0210492279497222	0.603376221475397	0.0405142293997674	0.219411808986199	0.0210492279497222	0.210660020116135	True	lf
1659	0.0186426090521607	0.644525214728835	0.0404060967849249	0.190760087770018	0.0186426090521607	0.180093075034852	True	lf
1660	0.0094938753811172	0.879962821902827	0.0628665416809381	0.0555356762402081	0.0094938753811172	0.0657327057886437	True	lf
1661	-0.0416783657141261	0.400930666185165	0.0496194492567486	0.396930724378939	0.0416783657141261	0.480304574118583	True	lf
1662	0.0116633583027686	0.794686479520664	0.044819448116106	0.0998041758336402	0.0116633583027686	0.0925821226672797	True	lf
1663	0.0389776777558784	0.293659121937923	0.0371170619706944	0.532156504115171	0.0389776777558784	0.444267476569336	True	lf
1664	0.0237884997255982	0.521967484033322	0.0371512144889047	0.282356550531728	0.0237884997255982	0.245688912500595	True	lf
1665	0.0092698398363218	0.881378143516994	0.0621209664312087	0.0548377233605406	0.0092698398363218	0.0629698035669392	True	lf
1666	-0.0113234736008473	0.752377998029971	0.0358899587527743	0.123563913113535	0.0113234736008473	0.0883644713285715	True	lf
1667	0.0105380263349994	0.821967445110299	0.0468325076104799	0.0851453828114527	0.0105380263349994	0.0786337635967081	True	lf
1668	0.072324710995125	0.041736563077662	0.0355205459326582	1.37948331707848	0.072324710995125	0.902589920167643	True	lf
1669	0.0515646166041824	0.225210533815081	0.0425173877165956	0.647411300007312	0.0515646166041824	0.613957015939466	True	lf
1670	0.0628739800868186	0.156277370965759	0.0443491771028959	0.80610390346637	0.0628739800868186	0.769948596211651	True	lf
1671	0.0680607817274864	0.0813138525456017	0.0390455328954765	1.08983546213485	0.0680607817274864	0.842503074997426	True	lf
1672	0.0458928838978644	0.217581892039215	0.0372210018112147	0.662377251045005	0.0458928838978644	0.536954642782077	True	lf
1673	0.0016069252452984	0.968021785835357	0.0400834606988145	0.0141148685577108	0.0016069252452984	-0.0304081459203297	True	lf
1674	-0.0160294532781812	0.698106664909535	0.0413260679021736	0.15607821571139	0.0160294532781812	0.147127531016396	True	lf
1675	-0.0117503403814422	0.739763939518607	0.0353749074257754	0.130906842593184	0.0117503403814422	0.0936621574182482	True	lf
1676	-0.101762592133678	0.0549915823422579	0.0530305520041506	1.25970378363465	0.101762592133678	1.32668974377025	True	lf
1677	-0.0541481846126337	0.449976588110293	0.0716763435573611	0.346810081600242	0.0541481846126337	0.649312717234364	True	lf
1678	0.0318077362031921	0.387640337359824	0.0368185778030594	0.411571037139102	0.0318077362031921	0.349638463578463	True	lf
1679	0.0157371303728089	0.685593997634388	0.0388723218959685	0.163932993310172	0.0157371303728089	0.143454547650559	True	lf
1680	-0.0172694426409935	0.787866967144998	0.0641792271106011	0.103547107779875	0.0172694426409935	0.162740842094693	True	lf
1681	0.0570252479734061	0.181210358668302	0.0426504440116247	0.741816980037246	0.0570252479734061	0.688883685613369	True	lf
1682	0.043234286626262	0.286303857033303	0.0405474115589977	0.543172801203003	0.043234286626262	0.501160843772574	True	lf
1683	0.0757667746025684	0.170799174344043	0.0553187342308818	0.76751423305388	0.0757667746025684	0.951371615439069	True	lf
1684	-0.0435537933193738	0.344582798268797	0.0460814030978994	0.462706406526428	0.0435537933193738	0.505452098021972	True	lf
1685	0.0249375227397154	0.658823851650943	0.0564788210274568	0.181230686289051	0.0249375227397154	0.260456131937541	True	lf
1686	-0.0067269620948086	0.903205662886375	0.055314581957104	0.0442133481506323	0.0067269620948086	0.0317393406792514	True	lf
1687	-0.0774585447834139	0.0834671419428952	0.0447500882415624	1.07848445722693	0.0774585447834139	0.975434886784805	True	lf
1688	0.0062210478454483	0.920504927826487	0.0623365804544178	0.0359738822038313	0.0062210478454483	0.0255545098036383	True	lf
1689	-0.0005546915804314	0.991596478410342	0.0526650239074164	0.0036650242697583	0.0005546915804314	-0.0430563115734745	True	lf
1690	-0.0097244030898575	0.843724051880193	0.0493293381205545	0.0737995703665876	0.0097244030898575	0.068577586154743	True	lf
1691	0.0238702325320296	0.686705143243619	0.0591828176538629	0.163229699840456	0.0238702325320296	0.246737908241022	True	lf
1692	-0.0359620466168878	0.319962793444149	0.0361596829787767	0.494900520246825	0.0359620466168878	0.404279264928763	True	lf
1693	-0.0291202152278771	0.558329874409779	0.0497505907773966	0.253109133847215	0.0291202152278771	0.314573346829292	True	lf
1694	-0.0040854080567938	0.935574077982054	0.0505407998867526	0.0289218197244842	0.0040854080567938	-0.0004480683104278	True	lf
1695	-0.005373513088844	0.880612734054021	0.0357775034519099	0.0552150387386237	0.005373513088844	0.0152147877184044	True	lf
1696	-0.0032809910886431	0.938753031619527	0.0427005374050351	0.0274486474700593	0.0032809910886431	-0.0101976129975006	True	lf
1697	-0.0422008322849537	0.538586961123231	0.0686246869423862	0.268744164813806	0.0422008322849537	0.487300315820949	True	lf
1698	0.0201982917648958	0.584216585455578	0.0369096525692868	0.233426117904076	0.0201982917648958	0.199829668103603	True	lf
1699	-0.0662503784029636	0.144296272605155	0.0453776724991007	0.840744887256616	0.0662503784029636	0.817110067419002	True	lf
1700	-0.0460481144467557	0.388907331914578	0.0534448485659972	0.410153869194974	0.0460481144467557	0.539050607146136	True	lf
1701	0.0376415728515051	0.511715494983689	0.0573656816967266	0.290971432189447	0.0376415728515051	0.426517204957064	True	lf
1702	-0.0249328748066586	0.566647732372729	0.0435132112912201	0.246686844865081	0.0249328748066586	0.260396309686889	True	lf
1703	-0.0378327483739154	0.446161174370997	0.049660322572594	0.350508225379118	0.0378327483739154	0.429053776895995	True	lf
1704	-0.0629686114245678	0.207498341348148	0.0499562865453683	0.682985370499964	0.0629686114245678	0.771266855555035	True	lf
1705	0.0407430696696457	0.332180430832416	0.0420148019519149	0.478625955965988	0.0407430696696457	0.467800540406823	True	lf
1706	0.0623868577161689	0.100583685906866	0.0379937267772567	0.997472453625789	0.0623868577161689	0.763166035598639	True	lf
1707	-0.0527074662292062	0.248542232712512	0.0456777751169438	0.60459980461432	0.0527074662292062	0.629575588909511	True	lf
1708	0.0601278899444705	0.289021085918833	0.0567098974675024	0.539070471554393	0.0601278899444705	0.731785415042819	True	lf
1709	0.0494164616188011	0.175439036704533	0.0364715279272667	0.755873765935265	0.0494164616188011	0.584691741997907	True	lf
1710	-0.0124159344515644	0.732776069266228	0.0363639682704014	0.135028722139508	0.0124159344515644	0.101935668358494	True	lf
1711	-0.0376480058328335	0.357182717799724	0.0408885615800609	0.447109562509666	0.0376480058328335	0.426602542103096	True	lf
1712	0.0742671340237807	0.274161178616281	0.0679150422924415	0.561994041546358	0.0742671340237807	0.930088764305078	True	lf
1713	0.0273932421445571	0.586026761527631	0.0502994926821754	0.232082551015358	0.0273932421445571	0.2921610563369	True	lf
1714	0.0529228840163452	0.135162327614827	0.0354224113782882	0.869144337897651	0.0529228840163452	0.632523332720254	True	lf
1715	-0.0557864686278902	0.238975895118359	0.0473750158061457	0.621645903005993	0.0557864686278902	0.671820257035743	True	lf
1716	0.0715960805079826	0.0937633563087156	0.0427216994623603	1.02796685524806	0.0715960805079826	0.892294834891288	True	lf
1717	-0.0695853724293045	0.221925748416848	0.0569707211367927	0.653792306841339	0.0695853724293045	0.863942834001255	True	lf
1718	0.110830499269521	0.099992713944405	0.0673787122375846	1.00003164409021	0.110830499269521	1.45996400528409	True	lf
1719	0.0542276784290398	0.434693290033317	0.0694171427574134	0.361817063568066	0.0542276784290398	0.650403280938763	True	lf
1720	-0.0133098552013792	0.723716799314086	0.0376520918407273	0.140431346173547	0.0133098552013792	0.11307228019175	True	lf
1721	-0.0070281423111801	0.873661135223171	0.0441994224626229	0.0586569834292907	0.0070281423111801	0.0354258125677363	True	lf
1722	-0.0093236939187351	0.816194557395491	0.0401118772132512	0.0882063055453335	0.0093236939187351	0.063633787606447	True	lf
1723	-0.0278272089708275	0.487106985201174	0.0400439011966419	0.312375642523132	0.0278272089708275	0.297784046253578	True	lf
1724	0.0228392544684042	0.518689008165096	0.0353895287036537	0.285092955291214	0.0228392544684042	0.233522027738252	True	lf
1725	0.051801475356653	0.17970890315033	0.0386102214392782	0.745430406512178	0.051801475356653	0.61719123286823	True	lf
1726	-0.0549202476550097	0.14545484935531	0.0377257821032644	0.837271795124076	0.0549202476550097	0.659911288662364	True	lf
1727	-0.053016740040177	0.340949448786571	0.0556728385547449	0.46731000734325	0.053016740040177	0.633808016417715	True	lf
1728	-0.114508278434788	0.0534699998743246	0.0592967473914427	1.27188981692042	0.114508278434788	1.51428897188265	True	lf
1729	-0.0323432704710186	0.446182384813301	0.0424566607515982	0.350487579568525	0.0323432704710186	0.356652639217174	True	lf
1730	0.0097797150352179	0.78231116540164	0.0353941944002558	0.106620471316398	0.0097797150352179	0.0692604644177825	True	lf
1731	0.0394399126259848	0.27272298436328	0.0359586359028445	0.564278259339252	0.0394399126259848	0.450420449164939	True	lf
1732	0.0297155308923018	0.540058570961274	0.0484973828149164	0.267559137092088	0.0297155308923018	0.322321143494806	True	lf
1733	0.0582562065702627	0.14002306273391	0.0394768606426682	0.853800427227642	0.0582562065702627	0.705876805853144	True	lf
1734	0.0574712695664899	0.137475768646419	0.0386944960651687	0.861773843437572	0.0574712695664899	0.695036634018348	True	lf
1735	0.058362029002219	0.264792931775117	0.0523363292996887	0.577093611875968	0.058362029002219	0.707339387765465	True	lf
1736	-0.118346579334229	0.0156673884217187	0.048972898415757	1.80500338952759	0.118346579334229	1.57113202583791	True	lf
1737	-0.0166107827271034	0.756458423527522	0.0535598742858225	0.121214936680813	0.0166107827271034	0.154440682742605	True	lf
1738	-0.0555800757634953	0.24558698280065	0.0478670209402274	0.609794656454606	0.0555800757634953	0.668981025895087	True	lf
1739	-0.0112368610031262	0.788677846954525	0.0419242221194494	0.103100357830658	0.0112368610031262	0.0872903558434612	True	lf
1740	-0.0345733796073438	0.34202085533951	0.0363861411836012	0.465947411245861	0.0345733796073438	0.385956112524087	True	lf
1741	-0.0019702852942517	0.96122213654841	0.0405241787411844	0.0171762361305995	0.0019702852942517	-0.0260305301326103	True	lf
1742	0.0157343750700255	0.658476243920406	0.035596691048957	0.181459888614702	0.0157343750700255	0.143419941983781	True	lf
1743	-0.0113852017943059	0.835319661969593	0.0547671306109745	0.0781472959383306	0.0113852017943059	0.0891301510957518	True	lf
1744	0.0320838973965711	0.367900184187238	0.0356323996872432	0.434269994741634	0.0320838973965711	0.353254387275977	True	lf
1745	0.0601641949338107	0.148047221604979	0.0415939924111376	0.829599738581662	0.0601641949338107	0.732288794510224	True	lf
1746	-0.0250313722812862	0.584112489132174	0.045728791428643	0.233503507844879	0.0250313722812862	0.261664194140225	True	lf
1747	-0.0158871483770261	0.65738476275356	0.035820044152817	0.182180366467871	0.0158871483770261	0.145339123356304	True	lf
1748	-0.0390104948211876	0.300352760033587	0.0376666538691834	0.522368372833159	0.0390104948211876	0.444704111157229	True	lf
1749	0.0094338935630141	0.880339913022206	0.0626677180456362	0.0553496075696584	0.0094338935630141	0.0649928044831933	True	lf
1750	0.0451601077090226	0.214442843299582	0.0363771649201171	0.668688443094127	0.0451601077090226	0.527069435162945	True	lf
1751	0.0128875895137362	0.730445519717502	0.0374059708128873	0.136412170377731	0.0128875895137362	0.107808071245274	True	lf
1752	0.0004739511146531	0.992231723964453	0.0486790506363002	0.0033868916694629	0.0004739511146531	-0.0440250666412502	True	lf
1753	-0.0050497081382753	0.887008320012469	0.0355386113277259	0.0520723065284109	0.0050497081382753	0.0112715598993035	True	lf
1754	0.009987391927419	0.812966461307325	0.042211986809814	0.0899273707277105	0.009987391927419	0.0718254273063749	True	lf
1755	-0.0332343948055775	0.593548476239747	0.0622715717580433	0.22654380559956	0.0332343948055775	0.368343727416977	True	lf
1756	-0.0874345804871636	0.230567465972739	0.072929101195572	0.637201973473764	0.0874345804871636	1.11842542234891	True	lf
1757	-0.0703630958317976	0.169696688125824	0.0512410201529916	0.770326633479113	0.0703630958317976	0.874898946804852	True	lf
1758	-0.0554255820215513	0.254109898155806	0.0486008758915986	0.59497841786689	0.0554255820215513	0.666856438122267	True	lf
1759	0.0630900679981887	0.0926262769014646	0.0375155632686965	1.03326579199575	0.0630900679981887	0.772959106569255	True	lf
1760	0.0640706836899171	0.278888094794119	0.059170178621777	0.554570024549207	0.0640706836899171	0.786634437852027	True	lf
1761	-0.0243696211779753	0.494459853206624	0.0356681163798984	0.305868964407821	0.0243696211779753	0.253152060313242	True	lf
1762	-0.0194590074600796	0.682761361226029	0.0476122009942008	0.165731064418958	0.0194590074600796	0.190440263936797	True	lf
1763	-0.0190362013139266	0.76265151887235	0.0630336302176997	0.11767386047562	0.0190362013139266	0.185078697953159	True	lf
1764	-0.0095856459727403	0.810553019224637	0.0399880671431026	0.0912185721743794	0.0095856459727403	0.0668649895256873	True	lf
1765	0.0347341416070314	0.399194948105405	0.0412000877990691	0.398814963436341	0.0347341416070314	0.388074359087395	True	lf
1766	0.0106973890548365	0.766989578080492	0.0361014165565065	0.11521053724122	0.0106973890548365	0.0806062626376945	True	lf
1767	-0.0867453383354294	0.0761421608745516	0.0489113256488524	1.11837480229736	0.0867453383354294	1.10848900439879	True	lf
1768	0.0394821804635045	0.313895120620409	0.0392045137186158	0.503215435189099	0.0394821804635045	0.450983401196204	True	lf
1769	0.0554645284026249	0.173795595245694	0.0407794884498814	0.759961234703982	0.0554645284026249	0.667391969940183	True	lf
1770	-0.0193930958180552	0.69033595734731	0.0486775487172513	0.160939505040177	0.0193930958180552	0.189604043680973	True	lf
1771	-0.0226559731608649	0.584885452566202	0.0414745103750088	0.2329291803956	0.0226559731608649	0.231176269896479	True	lf
1772	0.0317218440998554	0.49261783767405	0.0462315729656589	0.307489866424742	0.0317218440998554	0.348514313895839	True	lf
1773	0.0148742117916029	0.723552814699629	0.0420514554560656	0.140529762685289	0.0148742117916029	0.132629587011991	True	lf
1774	0.0955936934265411	0.116324324974225	0.0608725678496858	0.934329458982272	0.0955936934265411	1.23664160217799	True	lf
1775	-0.0534832957392931	0.217413820858551	0.0433612889780018	0.66271285154771	0.0534832957392931	0.640197488824736	True	lf
1776	-0.13637321051359	0.039481660401248	0.0662285155445528	1.40360459136368	0.13637321051359	1.83968392041628	True	lf
1777	-0.03974224950514	0.285614639405798	0.0372191153166728	0.544219536215835	0.03974224950514	0.454448318858533	True	lf
1778	-0.0447668281339893	0.274434086692186	0.0409611952608677	0.56156194710915	0.0447668281339893	0.521770166006289	True	lf
1779	0.0070471778894511	0.857070198041054	0.0391281803037628	0.0669836058792078	0.0070471778894511	0.0356589229844701	True	lf
1780	0.0057058117940147	0.914904984146544	0.0533983166469696	0.0386240064838467	0.0057058117940147	0.0192655454830678	True	lf
1781	-0.0671842959598038	0.202062027305735	0.052664702747604	0.694515294010969	0.0671842959598038	0.830200310834202	True	lf
1782	0.0167384759530773	0.694526906353683	0.0426219981160458	0.158310924793777	0.0167384759530773	0.156048644170232	True	lf
1783	-0.047503076748317	0.548933935921954	0.0792565510723588	0.260479919650039	0.047503076748317	0.558727827102347	True	lf
1784	0.0355135978867	0.598085211682802	0.0673682801756983	0.2232369358657	0.0355135978867	0.398355748719477	True	lf
1785	-0.13986181990309	0.0364885287323405	0.0668734159589718	1.4378436476331	0.13986181990309	1.89187835029753	True	lf
1786	0.0251165158427401	0.508092706018487	0.0379512226208766	0.294057039607829	0.0251165158427401	0.262760438792028	True	lf
1787	-0.0131182306118296	0.865189832151482	0.0772699170357563	0.0628885931007824	0.0131182306118296	0.110682589666135	True	lf
1788	-0.0348411988860563	0.536620592187472	0.0563836077541786	0.270332665801618	0.0348411988860563	0.389485409791696	True	lf
1789	-0.0298672612323416	0.461595889133104	0.0405683070136985	0.335738067561941	0.0298672612323416	0.324297638713218	True	lf
1790	-0.009796273468598	0.824928602197119	0.0442848659991645	0.0835836381332674	0.009796273468598	0.0694649156302077	True	lf
1791	-0.0781561063155687	0.187646385359036	0.0593182033751255	0.726659797004931	0.0781561063155687	0.985373122583425	True	lf
1792	0.0191447370867497	0.612208425933951	0.0377665137062273	0.213100697425	0.0191447370867497	0.186454448667929	True	lf
1793	-0.016358702146633	0.704603026424578	0.0431497951855833	0.152055495760692	0.016358702146633	0.15126805238666	True	lf
1794	0.0349064529425655	0.412264968193844	0.0425732948513947	0.384823567373001	0.0349064529425655	0.390345649729356	True	lf
1795	0.0607869188288698	0.204066299562996	0.0478617761910483	0.690228710728724	0.0607869188288698	0.740927925794665	True	lf
1796	0.0425422406227755	0.242461817757732	0.0363964897752241	0.615356643217291	0.0425422406227755	0.491875897666862	True	lf
1797	0.0118305791389686	0.823509057728636	0.0530438409585898	0.0843316196879953	0.0118305791389686	0.0946587033217768	True	lf
1798	0.0899961988655709	0.0614137517300379	0.0481133216529026	1.21173437101249	0.0899961988655709	1.1554249363955	True	lf
1799	-0.0138044425849983	0.707658960492567	0.0368116480907059	0.150175989852454	0.0138044425849983	0.119246157803288	True	lf
1800	-0.0590111558668682	0.14959346706763	0.040952414425995	0.825087372236467	0.0590111558668682	0.716316970161493	True	lf
1801	0.0249700252936066	0.74576244825779	0.0770128503773715	0.127399488667144	0.0249700252936066	0.26087448296423	True	lf
1802	-0.0520984056991743	0.347941683233218	0.0555071418876045	0.458493539881965	0.0520984056991743	0.621247758808938	True	lf
1803	-0.052361683908378	0.225543368891697	0.0432055951895032	0.646769936892935	0.052361683908378	0.624846451303079	True	lf
1804	-0.0450175288418804	0.205261408698	0.0355391272328576	0.687692694881413	0.0450175288418804	0.525147753799355	True	lf
1805	-0.0634210766315824	0.315413176513892	0.0631729147162571	0.501120167799307	0.0634210766315824	0.777572768652077	True	lf
1806	0.0205372780429051	0.637360288160759	0.043567233028844	0.195614999490978	0.0205372780429051	0.204141212165614	True	lf
1807	-0.0228683004975519	0.673124845726515	0.0542078534935648	0.171904378893885	0.0228683004975519	0.233893880789028	True	lf
1808	-0.0324924127638604	0.565468567565594	0.0565343132266591	0.247591530990007	0.0324924127638604	0.358607609079358	True	lf
1809	-1.61737229269296e-14	0.999999999999684	0.0408754054696485	1.37127365743899e-13	1.61737229269296e-14	-0.0497066103585909	True	lf
1810	-0.0117817536263425	0.767911408176528	0.0399235370473115	0.11468888043641	0.0117817536263425	0.0940522747254116	True	lf
1811	-0.0864381992231673	0.224980363185877	0.0712368880000219	0.647855386476122	0.0864381992231673	1.1040637733987	True	lf
1812	-0.0527605146035345	0.177791197663941	0.0391518378667552	0.750089744494091	0.0527605146035345	0.63030138411556	True	lf
1813	-0.0207679326104802	0.626909309671001	0.0427251977134316	0.202795280793162	0.0207679326104802	0.207077110985228	True	lf
1814	-1.0462555775424e-13	0.999999999997973	0.041191679597467	8.80141678724077e-13	1.0462555775424e-13	-0.0497066103575314	True	lf
1815	-0.0202406833594532	0.776219480015233	0.0712075514520023	0.110015462398677	0.0202406833594532	0.200368631409148	True	lf
1816	0.0361425905798783	0.361141560210138	0.039578303129141	0.442322530040833	0.0361425905798783	0.406665751547831	True	lf
1817	0.0731994907596775	0.109406377937524	0.045724904271212	0.960957359699716	0.0731994907596775	0.914964566237792	True	lf
1818	-0.0253533558828971	0.566385185547464	0.0442171148990166	0.246888114638786	0.0253533558828971	0.26581105663525	True	lf
1819	-0.0622818381742991	0.219140090523882	0.0506843515397786	0.659278163285631	0.0622818381742991	0.761704494375923	True	lf
1820	0.0513923522080746	0.455245180298282	0.0688260484887871	0.341754643404411	0.0513923522080746	0.611605726036291	True	lf
1821	0.148000562058921	0.0570581906844949	0.0777777606723327	1.24368200394074	0.148000562058921	2.01380891225855	True	lf
1822	0.0026440852410928	0.951479346492262	0.0434531168606294	0.0216006343888298	0.0026440852410928	-0.0178994446641809	True	lf
1823	-0.0514333025698797	0.21842862891707	0.0417913228972095	0.660690440299425	0.0514333025698797	0.612164600230917	True	lf
1824	-0.008429432538191	0.840644108096393	0.0419229469426945	0.0753878265595697	0.008429432538191	0.0526219289099124	True	lf
1825	-0.0160271806475528	0.707464372610461	0.0427091172771126	0.150295426006179	0.0160271806475528	0.147098964323615	True	lf
1826	0.0289108706911002	0.548827794841264	0.0482235583631315	0.26056390232952	0.0289108706911002	0.311851470637838	True	lf
1827	-0.0161939066319974	0.693589618539201	0.041102498117697	0.158897415884904	0.0161939066319974	0.149195167997706	True	lf
1828	0.0150788684289537	0.849017723902051	0.0792074317326461	0.0710832434279987	0.0150788684289537	0.135194556998263	True	lf
1829	-0.0041736906392524	0.908012844632211	0.0361216540652444	0.0419080079619153	0.0041736906392524	0.0006234130848377	True	lf
1830	-0.136595116119524	0.0679137020651873	0.0748229008123406	1.1680425949248	0.136595116119524	1.84300233627957	True	lf
1831	-0.0170272198494759	0.651509849005767	0.0376987244294103	0.186079014584511	0.0170272198494759	0.159686702896598	True	lf
1832	-0.0105580055846598	0.825663236252895	0.0479327662968075	0.0831970525095217	0.0105580055846598	0.0788810046466593	True	lf
1833	0.0327736519593717	0.46832490527418	0.0451921194384575	0.329452746049778	0.0327736519593717	0.362295977631361	True	lf
1834	0.0652715996334724	0.231616945938472	0.0545656072248813	0.635229669217756	0.0652715996334724	0.803411907122611	True	lf
1835	0.030199255648164	0.452983352312758	0.0402414959261277	0.343917758542487	0.030199255648164	0.328624842084493	True	lf
1836	-0.02933053278376	0.442106203745531	0.0381589277520465	0.354473390921885	0.02933053278376	0.3173092691295	True	lf
1837	0.0302798030363399	0.529830272445955	0.0481958996756616	0.275863231428301	0.0302798030363399	0.329675214921989	True	lf
1838	0.0171910954798895	0.630994823260042	0.0357903927294892	0.199974203733394	0.0171910954798895	0.161752756087367	True	lf
1839	0.0049286977339314	0.920893974773482	0.0496305759731903	0.035790368523491	0.0049286977339314	0.0097989336425691	True	lf
1840	-0.0280101727194699	0.441546220037179	0.0363964730796554	0.355023828764872	0.0280101727194699	0.300156545533784	True	lf
1841	0.0321024339279242	0.393682792577869	0.0376366096384277	0.404853567307299	0.0321024339279242	0.353497180195632	True	lf
1842	-0.157321541557211	0.0045342029831903	0.0554263694619127	2.34349904166291	0.157321541557211	2.15359024463085	True	lf
1843	0.0067946676275479	0.90265925465464	0.0555561315005077	0.0444761608171234	0.0067946676275479	0.0325677682830129	True	lf
1844	-0.0091000679137846	0.800820011542823	0.0360704440622827	0.0964650828888353	0.0091000679137846	0.0608773264677543	True	lf
1845	0.0446631094803339	0.549187754469298	0.0745655629190102	0.260279155021776	0.0446631094803339	0.520373315815802	True	lf
1846	-0.0436636240436799	0.493236928230549	0.0637267421364244	0.306944415599475	0.0436636240436799	0.506927881073723	True	lf
1847	0.0065227737155109	0.896354600980959	0.0500720564593453	0.0475201479454902	0.0065227737155109	0.0292419774548193	True	lf
1848	0.0414882547708564	0.298126379104083	0.039874927283249	0.525599594606476	0.0414882547708564	0.477760945771416	True	lf
1849	-0.0357480205397853	0.464797859770967	0.0489049497990776	0.332735880384935	0.0357480205397853	0.401451463674788	True	lf
1850	0.097039383967031	0.112173494972798	0.0610887195402835	0.950109748667129	0.097039383967031	1.25769566144581	True	lf
1851	0.0466315143207258	0.53547378919034	0.0752519371396532	0.271261782513908	0.0466315143207258	0.546933716926122	True	lf
1852	0.004673758127867	0.896771364016667	0.036023763245083	0.0473182682187318	0.004673758127867	0.0066982729048067	True	lf
1853	0.10790621556028	0.121757358981293	0.0697321167534862	0.914504780681011	0.10790621556028	1.41687581735569	True	lf
1854	0.0463530151622251	0.365413991674609	0.0512133110921191	0.437214827561644	0.0463530151622251	0.543169376945532	True	lf
1855	0.0122683615062014	0.739534286530177	0.0369006421433581	0.131041686297682	0.0122683615062014	0.100099926563832	True	lf
1856	0.0718070099587636	0.05943009627832	0.0380939431751094	1.22599356617273	0.0718070099587636	0.895273993616462	True	lf
1857	0.0641441959713488	0.0928450830764713	0.0381679574298668	1.03224109083964	0.0641441959713488	0.787660503233963	True	lf
1858	0.0993874686385975	0.0905056856956709	0.0587140907430962	1.04332413694184	0.0993874686385975	1.2919561993867	True	lf
1859	0.0807502921604705	0.112398496921399	0.0508661912568011	0.949239496445844	0.0807502921604705	1.02241457739771	True	lf
1860	-0.033445485778191	0.46241295376038	0.0455115307585925	0.334970008350819	0.033445485778191	0.371116695306104	True	lf
1861	-0.008228968674333	0.8300920743064	0.0383485655187571	0.0808737327499484	0.008228968674333	0.0501574652436536	True	lf
1862	-0.0028434157039507	0.949698842624858	0.0450727915366784	0.0224140912600679	0.0028434157039507	-0.0154906911066685	True	lf
1863	0.076701798981636	0.166468208008129	0.0554347282791334	0.778668695520957	0.076701798981636	0.96466417509213	True	lf
1864	-0.106266634057538	0.0730523085042578	0.0592839116035161	1.13636605550218	0.106266634057538	1.39276118845917	True	lf
1865	0.022944049857258	0.684097776586297	0.0563905244496021	0.164881821091123	0.022944049857258	0.234863770851595	True	lf
1866	-0.0142525692330022	0.703184772608467	0.0374058736159505	0.152930542433317	0.0142525692330022	0.124847560283839	True	lf
1867	0.0423501100750947	0.243534154909264	0.0363146635177254	0.613440121724858	0.0423501100750947	0.489300543005067	True	lf
1868	-0.0036223673029427	0.928878841561275	0.0405842376874422	0.0320409295724208	0.0036223673029427	-0.0060631313749326	True	lf
1869	-0.005947305689574	0.871525704986202	0.0367751383611092	0.0597197991804557	0.005947305689574	0.0222119799514908	True	lf
1870	0.0266600919611102	0.577682097617029	0.0478831793607089	0.238311091047142	0.0266600919611102	0.282675211434669	True	lf
1871	-0.0823713786042279	0.275022444201412	0.0754614265425989	0.560631862551274	0.0823713786042279	1.04562555054583	True	lf
1872	0.0170376610262753	0.635082053569304	0.0359000462464784	0.197170159573859	0.0170376610262753	0.159818311733656	True	lf
1873	-0.0036417862637519	0.93548135945372	0.0449878454042689	0.0289648618967822	0.0036417862637519	-0.0058278108910623	True	lf
1874	0.0068691830759879	0.885817043668371	0.0478358332914907	0.0526559678761472	0.0068691830759879	0.0334797174296192	True	lf
1875	0.0391210292693132	0.323822436155945	0.0396510324686857	0.489693064288144	0.0391210292693132	0.446175014637825	True	lf
1876	0.0503903765665165	0.244185617017871	0.0432688269509851	0.612279920381849	0.0503903765665165	0.597944803372549	True	lf
1877	-0.0791306337474675	0.0965503554086503	0.047617062132562	1.0152461232131	0.0791306337474675	0.999273042178079	True	lf
1878	-0.0314733801731585	0.625348743837859	0.064457129057966	0.203877718201221	0.0314733801731585	0.34526372236925	True	lf
1879	0.0204444874052373	0.58193029786209	0.037133490590756	0.235129030928644	0.0204444874052373	0.202960628121335	True	lf
1880	-0.0372071578041715	0.550845761564542	0.0623764942498641	0.258969987860604	0.0372071578041715	0.4207572687261	True	lf
1881	-0.0799351060668145	0.0381790846822111	0.0385614691503413	1.41817448773465	0.0799351060668145	1.01076108337714	True	lf
1882	0.0313682868849242	0.409792870680953	0.0380563849223858	0.387435601451795	0.0313682868849242	0.343889389204128	True	lf
1883	-0.0975681184534547	0.139733863700735	0.0660680211404091	0.854698332352781	0.0975681184534547	1.26540344522538	True	lf
1884	-0.055170622147862	0.25124099534093	0.0480856648150542	0.599909494721009	0.055170622147862	0.66335155292368	True	lf
1885	0.0076699632507911	0.8357606193826	0.0369959226906849	0.0779180964464747	0.0076699632507911	0.0432929897660508	True	lf
1886	-0.0017397021320666	0.96673275103769	0.0417130724506211	0.0146935680999754	0.0017397021320666	-0.0288090922195344	True	lf
1887	0.0489638693310666	0.234066047020797	0.0411478377881703	0.630661579301829	0.0489638693310666	0.578541401474249	True	lf
1888	0.0064667460654771	0.857257036184551	0.0359529458389409	0.0668889416010808	0.0064667460654771	0.0285569926966429	True	lf
1889	0.0343500145356605	0.561175856396927	0.0591124762249978	0.250901021997105	0.0343500145356605	0.383014287479169	True	lf
1890	-0.0284450965067588	0.54059704436559	0.0464857220718283	0.267126333071669	0.0284450965067588	0.305800504137002	True	lf
1891	0.0061808302989646	0.868977652648753	0.0374692918925225	0.0609913920854252	0.0061808302989646	0.0250632577459686	True	lf
1892	-0.0122240967140162	0.829459401247485	0.0567520097414643	0.0812048661142269	0.0122240967140162	0.0995494443539031	True	lf
1893	-0.0191011848061106	0.605396137038365	0.0369707800078571	0.217960354552677	0.0191011848061106	0.18590235122827	True	lf
1894	0.0219295569086215	0.558242462446016	0.0374573501373625	0.253177132188816	0.0219295569086215	0.2218900994832	True	lf
1895	0.0070391505280157	0.920895760866786	0.0708838374835088	0.0357895262009924	0.0070391505280157	0.035560617969236	True	lf
1896	0.0578729442056789	0.137158790792522	0.0389335305800133	0.862776352329697	0.0578729442056789	0.700581980475196	True	lf
1897	-0.0493231832218713	0.273838010887244	0.0450741868630223	0.562506268500005	0.0493231832218713	0.583423723454613	True	lf
1898	-0.141301438445783	0.0138368575819822	0.0574052821727176	1.85896252908173	0.141301438445783	1.91343129731956	True	lf
1899	-0.0113085005657808	0.84462917002167	0.0577035795990356	0.073333923904849	0.0113085005657808	0.088178765723298	True	lf
1900	0.0177915258006413	0.794686290142928	0.0683684402455024	0.0998042793281847	0.0177915258006413	0.169330580153466	True	lf
1901	-0.0164316542965587	0.713783743979279	0.0447998564179762	0.146433347078717	0.0164316542965587	0.152185984720986	True	lf
1902	-0.0281942078707035	0.545463701898346	0.0466350210516051	0.263234144415242	0.0281942078707035	0.302544014640174	True	lf
1903	0.141586085574794	0.040262280071788	0.0690310957698011	1.39510163445092	0.141586085574794	1.91769371162339	True	lf
1904	-0.0395657009521999	0.610082855938418	0.0775866228983411	0.21461117903311	0.0395657009521999	0.45209593669712	True	lf
1905	0.0352818763269857	0.475289222587791	0.0494213373418766	0.323042033430296	0.0352818763269857	0.395297324241159	True	lf
1906	-0.0670014253125648	0.154974957293643	0.0471118846965557	0.809738474654645	0.0670014253125648	0.827635584876044	True	lf
1907	0.0334282241814122	0.543641474812521	0.0550425892706273	0.264687418026532	0.0334282241814122	0.370889889585061	True	lf
1908	-0.0591225039866325	0.227396625788963	0.0489792762955299	0.643215983852797	0.0591225039866325	0.717857964731156	True	lf
1909	-0.015340647965018	0.809355615523153	0.0635862242273495	0.0918606156868617	0.015340647965018	0.138477595110401	True	lf
1910	-0.0336690423116292	0.518893919265727	0.05219591138454	0.284921418618648	0.0336690423116292	0.374054898390328	True	lf
1911	-0.0446251896960453	0.334120973713623	0.0462031881845309	0.476096261619594	0.0446251896960453	0.51986269850347	True	lf
1912	0.0445108894607819	0.213737432594552	0.0357990494524121	0.670119411642102	0.0445108894607819	0.518323804428844	True	lf
1913	0.117309080882087	0.106552271394886	0.072687364275552	0.972437287913639	0.117309080882087	1.55575324364833	True	lf
1914	-0.0512460220369984	0.168454459440008	0.0372106506774947	0.773517487594393	0.0512460220369984	0.609609027017685	True	lf
1915	-0.0456644553306487	0.246084916508307	0.0393689197144796	0.608915005061782	0.0456644553306487	0.533871540385793	True	lf
1916	0.0307776214621349	0.48776492085852	0.0443565870522661	0.311789436546655	0.0307776214621349	0.336171486693871	True	lf
1917	-0.0211237948163331	0.692873700685319	0.0534836147082233	0.159345922811498	0.0211237948163331	0.211610238133328	True	lf
1918	-0.0721683111141309	0.180893604221566	0.0539371019682892	0.742576788034519	0.0721683111141309	0.900379156178138	True	lf
1919	0.0468996643416586	0.385368012661102	0.0540288786504292	0.414124336648146	0.0468996643416586	0.550560167687069	True	lf
1920	-0.0430084815753175	0.504581376720764	0.0644516220477787	0.297068782626733	0.0430084815753175	0.498129812358997	True	lf
1921	0.0092963548842272	0.891492274159456	0.0681470048696789	0.0498824161503824	0.0092963548842272	0.0632967027323017	True	lf
1922	-0.005730824694644	0.923735168861957	0.059864581482399	0.0344525214069906	0.005730824694644	0.0195706230971225	True	lf
1923	-0.0172780957236095	0.680958709112687	0.0420232899423861	0.166879221344454	0.0172780957236095	0.162849984656343	True	lf
1924	0.0460490780518625	0.31319074123597	0.0456587192513413	0.504191085341946	0.0460490780518625	0.539063620060324	True	lf
1925	-0.0828317361601349	0.0864548549544603	0.0483152251616691	1.06321061348631	0.0828317361601349	1.05222581850221	True	lf
1926	0.0086052020686308	0.872299876075075	0.0535356296186481	0.0593341892230306	0.0086052020686308	0.0547840220489292	True	lf
1927	0.074905288115469	0.254842112433368	0.0657833190362914	0.593728803627853	0.074905288115469	0.93913989782342	True	lf
1928	0.0174218073662145	0.715729066843416	0.0478394133988532	0.145251345070021	0.0174218073662145	0.164663018505472	True	lf
1929	-0.0026526002608085	0.948063437296261	0.0407222371807427	0.0231626019594472	0.0026526002608085	-0.01779657833454	True	lf
1930	-0.0238753053940192	0.719869252311537	0.0665729852989475	0.142746376007581	0.0238753053940192	0.246803022893349	True	lf
1931	-0.0247262284978965	0.527288956394261	0.0391145043490222	0.277951324491139	0.0247262284978965	0.257737336052818	True	lf
1932	-0.0677064978574831	0.126145722607305	0.0442676849710503	0.899127471103908	0.0677064978574831	0.837528150314535	True	lf
1933	-0.0252978716769243	0.738979863350531	0.0759229416915763	0.131367395644278	0.0252978716769243	0.265096228475442	True	lf
1934	0.0308331868981853	0.574399282391577	0.0549039335950798	0.240786111338132	0.0308331868981853	0.336897066939864	True	lf
1935	-0.0859945769246317	0.16346478350125	0.0617106482524701	0.786575796388709	0.0859945769246317	1.09767497874618	True	lf
1936	0.0210457945104616	0.576420210502059	0.0376745302769492	0.239260800315294	0.0210457945104616	0.210616271729986	True	lf
1937	0.0428718159831854	0.53368614383903	0.0688826752213393	0.272714072692698	0.0428718159831854	0.496296016256543	True	lf
1938	0.0524419115602645	0.26688641978368	0.0472338438379512	0.573673524238196	0.0524419115602645	0.62594342110147	True	lf
1939	-0.0239271246131523	0.546922860910818	0.0397211437328374	0.262073923105672	0.0239271246131523	0.247468216746818	True	lf
1940	-0.0906754818576678	0.165711347834951	0.0654169292935158	0.780647750281008	0.0906754818576678	1.16525453655341	True	lf
1941	-0.0059849496714221	0.871122297643938	0.0368910524065512	0.0599208697185902	0.0059849496714221	0.0226714657918042	True	lf
1942	-0.0167150716762408	0.768319704438372	0.0567432962941853	0.114458028689925	0.0167150716762408	0.1557538862774	True	lf
1943	-0.0434322829515462	0.235063643313481	0.0365771469921374	0.628814536886688	0.0434322829515462	0.503819770368171	True	lf
1944	-0.0319087184217967	0.510727355284845	0.0485152032155022	0.291810880090237	0.0319087184217967	0.350960403500156	True	lf
1945	0.027242211549705	0.440394677942372	0.0353094767999783	0.356157938006885	0.027242211549705	0.29020553899371	True	lf
1946	0.0089749326833063	0.883268501675376	0.0611258636440304	0.053907256705044	0.0089749326833063	0.0593356824383034	True	lf
1947	0.0340098696096954	0.620164978695815	0.0686213365396024	0.207492762427292	0.0340098696096954	0.378537320563106	True	lf
1948	0.0468108049662542	0.267129966707472	0.0421834422167487	0.573277389980534	0.0468108049662542	0.54935822031056	True	lf
1949	-0.0501323513798841	0.51750760746972	0.0774613124167479	0.286083261604693	0.0501323513798841	0.594431152991683	True	lf
1950	-0.0344251801253039	0.554152179802487	0.0581949097681563	0.256370954093232	0.0344251801253039	0.384004085696435	True	lf
1951	-0.0439753268852384	0.211843751870273	0.0352222004274683	0.673984340576274	0.0439753268852384	0.511118033072432	True	lf
1952	-0.0015040777580419	0.972330456138806	0.0433631951705082	0.012186110704089	0.0015040777580419	-0.0316462884207733	True	lf
1953	0.0059098572934729	0.927503413608055	0.0649532085419418	0.0326844833210958	0.0059098572934729	0.0217549340626993	True	lf
1954	0.012822895509207	0.720121589182976	0.0357885237057949	0.142594168772909	0.012822895509207	0.107002119818889	True	lf
1955	-0.0165452356305897	0.650837903527879	0.0365561018673585	0.186527162536567	0.0165452356305897	0.153615508921051	True	lf
1956	-0.0622135317766389	0.370051408843331	0.0694055367500728	0.431737938024722	0.0622135317766389	0.760754022371421	True	lf
1957	-0.0283027309832171	0.595249223394191	0.0532762607681575	0.225301162535158	0.0283027309832171	0.303952379422628	True	lf
1958	-0.0584755576343378	0.239553980915898	0.0497197866121606	0.620596607625949	0.0584755576343378	0.708908780113571	True	lf
1959	-0.0983420058428667	0.0697653140884262	0.0542297917655216	1.15636044620363	0.0983420058428667	1.27669229182133	True	lf
1960	-0.068639618402187	0.231604208872196	0.0573796300362603	0.635253552572577	0.068639618402187	0.850637110292193	True	lf
1961	0.012596425004833	0.790433446978491	0.0473999219317167	0.102134690977536	0.012596425004833	0.104181950325144	True	lf
1962	-0.0585053484558011	0.377427218642187	0.0662839980901853	0.423166783344758	0.0585053484558011	0.709320653010224	True	lf
1963	-0.0432697788318944	0.319534824045183	0.0434691167324586	0.495481803964101	0.0432697788318944	0.501637393787258	True	lf
1964	-0.0131140464493199	0.806104105935598	0.0534274860719734	0.0936088667387063	0.0131140464493199	0.110630424865906	True	lf
1965	-0.0596894026179881	0.165598490649386	0.0430508450297501	0.780943625918471	0.0596894026179881	0.725708142781341	True	lf
1966	0.0447924023866024	0.451586075530377	0.0595031659984667	0.345259457831111	0.0447924023866024	0.522114637780356	True	lf
1967	-0.0210955460888116	0.6530351513199	0.0469259466989931	0.185063441062766	0.0210955460888116	0.211250237890024	True	lf
1968	-0.0035713806351642	0.936106323686925	0.0445505804589112	0.0286748209541099	0.0035713806351642	-0.0066809235823947	True	lf
1969	0.005283010521766	0.922296705686012	0.0541618982342741	0.0351293425982019	0.005283010521766	0.0141122697688547	True	lf
1970	0.0361605959643735	0.358956604524346	0.0394183199530411	0.444958051574254	0.0361605959643735	0.406903805737339	True	lf
1971	-0.003917622521437	0.916601466693175	0.0374120164726825	0.0378194521575174	0.003917622521437	-0.0024836591279962	True	lf
1972	-0.0116082729104624	0.806032713668171	0.0472751051646541	0.0936473315481906	0.0116082729104624	0.0918982819102888	True	lf
1973	-0.0211612233286738	0.692617169868878	0.0535312654885325	0.159506746562357	0.0211612233286738	0.212087266369603	True	lf
1974	0.0409561926496095	0.552123092172696	0.0688823592108291	0.257964088408766	0.0409561926496095	0.470647594390055	True	lf
1975	0.0285905494879596	0.418874569606115	0.035367915963531	0.377916005394298	0.0285905494879596	0.307689374041602	True	lf
1976	0.0474433094029043	0.246450175543571	0.0409341724780214	0.608270868166279	0.0474433094029043	0.557918389700786	True	lf
1977	-4.34828573136682e-14	0.999999999999031	0.0358071640144159	4.20784290030731e-13	4.34828573136682e-14	-0.0497066103582637	True	lf
1978	0.0216566408340855	0.700875914853019	0.0563771914429964	0.154358864008685	0.0216566408340855	0.218405817542748	True	lf
1979	0.0148484774820909	0.726959919939207	0.0425247798530647	0.138489532784803	0.0148484774820909	0.132307162113113	True	lf
1980	-0.0166228831826166	0.733225234143594	0.048770569198866	0.134762597091249	0.0166228831826166	0.154593031965482	True	lf
1981	-0.0843004308408967	0.167596983354304	0.0610887550914936	0.775733802676926	0.0843004308408967	1.07330846781228	True	lf
1982	-0.0350716575810715	0.487395144524359	0.0505022142463044	0.312118801611659	0.0350716575810715	0.392524105601767	True	lf
1983	0.0367110833643818	0.296466803610258	0.035162519911471	0.528023928997913	0.0367110833643818	0.41418661567492	True	lf
1984	0.016757192042744	0.735498095922024	0.0496037631013017	0.133418447248658	0.016757192042744	0.156284371829863	True	lf
1985	0.0070847218061265	0.873074140777122	0.0443474419816073	0.0589488747787426	0.0070847218061265	0.0361187266680805	True	lf
1986	0.0090810911630686	0.806521681451662	0.0370784316207795	0.0933839531252989	0.0090810911630686	0.0606434993285984	True	lf
1987	-0.0786665635029281	0.0730065713609148	0.0438794173249626	1.13663804703928	0.0786665635029281	0.9926516230874	True	lf
1988	0.107828196240167	0.171388742884446	0.0788358934715623	0.766017706705235	0.107828196240167	1.41572759400116	True	lf
1989	0.0219165959328029	0.566023161624684	0.0381876654566399	0.247165797150981	0.0219165959328029	0.22172457216014	True	lf
1990	-0.0069021577462128	0.855614399813132	0.0379323555055054	0.0677219149528251	0.0069021577462128	0.0338833402295074	True	lf
1991	0.0006876090504142	0.986767718559154	0.0414597813261029	0.0057850666011774	0.0006876090504142	-0.0414609663243534	True	lf
1992	0.0046842598775767	0.926821805479417	0.0510022251290133	0.0330037570486737	0.0046842598775767	0.0068259502860072	True	lf
1993	0.0066502352897317	0.887640473769497	0.0470678244744331	0.051762903449936	0.0066502352897317	0.0308007373541291	True	lf
1994	-0.11769004950698	0.0517166203240971	0.0604939349135969	1.28636986396476	0.11769004950698	1.56139914699813	True	lf
1995	-0.0195765326904477	0.631096300055752	0.0407687836796214	0.19990436596701	0.0195765326904477	0.191931672003598	True	lf
1996	0.0766379710377651	0.0782954944109456	0.043527909781176	1.10626322911402	0.0766379710377651	0.963756230212513	True	lf
1997	0.0265063199294148	0.482078333141495	0.0377065239556193	0.316882387306759	0.0265063199294148	0.280687830285497	True	lf
1998	-0.0571680431375853	0.21887731627877	0.046496270339886	0.659799244943834	0.0571680431375853	0.69085303884249	True	lf
1999	-0.0220544564414278	0.604343638663579	0.0425626704131362	0.218716044926579	0.0220544564414278	0.223485505031157	True	lf
2000	-0.024691695461765	0.522522764388421	0.0386132647726801	0.281894784196977	0.024691695461765	0.257293126353702	True	lf
2001	-0.0820331775115016	0.072013745571153	0.0455985296618128	1.14258460001398	0.0820331775115016	1.04077913660687	True	lf
2002	0.0171083535884606	0.814854520612983	0.0730601542098446	0.0889199207503929	0.0171083535884606	0.160709475933117	True	lf
2003	0.0278328327173588	0.512145055080758	0.0424603781463329	0.290607016174517	0.0278328327173588	0.297856953714841	True	lf
2004	0.165288755582179	0.0035006746794535	0.056606360942406	2.45584824669936	0.165288755582179	2.27304132056313	True	lf
2005	-0.0564574765377931	0.11854671293755	0.0361697605893373	0.926110483633285	0.0564574765377931	0.681058263329656	True	lf
2006	-0.0600282502025959	0.0998057710040591	0.0364736887617846	1.00084434605976	0.0600282502025959	0.730404041887431	True	lf
2007	0.0440303574789614	0.262578544091987	0.0393016825362511	0.580740764016338	0.0440303574789614	0.511858078723206	True	lf
2008	0.011826884842034	0.796797497898391	0.0459307319796932	0.0986520383527161	0.011826884842034	0.0946128159668003	True	lf
2009	-0.0168029027229132	0.704069564308698	0.0442376345369098	0.152384429064046	0.0168029027229132	0.156860145315328	True	lf
2010	0.0368727580521074	0.312293856560879	0.0364924870401432	0.505436559118994	0.0368727580521074	0.416327243280401	True	lf
2011	-0.0305618360069129	0.396426155737984	0.0360389993271078	0.401837698995209	0.0305618360069129	0.333354647569736	True	lf
2012	0.0034858570666231	0.963516840352993	0.0762089142676791	0.0161406903406885	0.0034858570666231	-0.0077169685135022	True	lf
2013	-0.0191651259289091	0.649439738159531	0.042163722354134	0.187461141125172	0.0191651259289091	0.186712933317729	True	lf
2014	0.0101881328143962	0.783544377916481	0.0370878020507283	0.105936401188439	0.0101881328143962	0.0743062178793818	True	lf
2015	0.0220334527661406	0.734735826887523	0.0650275431930531	0.13386878274961	0.0220334527661406	0.223217177918822	True	lf
2016	-0.0053175442491561	0.90642234659373	0.045235534251551	0.0426693960807653	0.0053175442491561	0.0145329293042425	True	lf
2017	0.0370768880567329	0.533923981715156	0.0596065380420944	0.272520571944765	0.0370768880567329	0.419031101174165	True	lf
2018	0.0041788934602156	0.910832552307971	0.0373153917681732	0.0405614564988192	0.0041788934602156	0.0006865686791297	True	lf
2019	0.0170634770371221	0.704770216616437	0.0450355444579134	0.151952457366212	0.0170634770371221	0.160143733330577	True	lf
2020	-0.0348407448984543	0.48568674649126	0.0499734255022105	0.313643747472497	0.0348407448984543	0.389479425352992	True	lf
2021	0.0126348519075615	0.797585610558913	0.0492638636681323	0.0982226898408763	0.0126348519075615	0.104660339963163	True	lf
2022	-0.0683172672757732	0.303706592166787	0.0664230657152914	0.51754578130996	0.0683172672757732	0.846106408127823	True	lf
2023	0.0135124183083679	0.713012703073628	0.036737199868336	0.146902732664775	0.0135124183083679	0.115599801788596	True	lf
2024	-0.0114215066553554	0.83506341866894	0.0548551726507141	0.078280540885147	0.0114215066553554	0.0895805426751511	True	lf
2025	-0.0146125791307472	0.711113926268229	0.0394550187453107	0.148060816167463	0.0146125791307472	0.129352680537072	True	lf
2026	0.0293362170709811	0.447705591638091	0.0386386343480488	0.349007481443218	0.0293362170709811	0.317383232736315	True	lf
2027	-0.0135796875589494	0.845499805505429	0.0696882034483906	0.0728864879691708	0.0135796875589494	0.116439489792721	True	lf
2028	-0.0488721623811555	0.331395517069012	0.0503158854875817	0.47965337076689	0.0488721623811555	0.577295846808411	True	lf
2029	-0.101826496675363	0.0736121254001025	0.056917577365926	1.13305064271924	0.101826496675363	1.32762533606904	True	lf
2030	0.0185333304835108	0.676138770645425	0.044365931829763	0.169964160359391	0.0185333304835108	0.178709786326199	True	lf
2031	-0.0091199948979995	0.806272929964799	0.0371884949738749	0.0935179210815428	0.0091199948979995	0.0611228763628587	True	lf
2032	0.0664010188687605	0.0671576122983758	0.0362724646632877	1.17290475303538	0.0664010188687605	0.819220207150806	True	lf
2033	-0.0471582727714928	0.197372677452791	0.0365830867893101	0.704712967435182	0.0471582727714928	0.554059427866643	True	lf
2034	-0.0212992142206083	0.744427467379908	0.0653358373612613	0.12817761094233	0.0212992142206083	0.21384637373139	True	lf
2035	0.0251605419852041	0.692527916392889	0.0636288195175329	0.159562715128467	0.0251605419852041	0.263327379135455	True	lf
2036	-0.0012446702356305	0.971858141573182	0.0352818636381377	0.0123971227569831	0.0012446702356305	-0.0347673875673752	True	lf
2037	0.0140030114190145	0.725395444240337	0.0398654140345858	0.139425176281771	0.0140030114190145	0.121727311173883	True	lf
2038	-0.0473167370745578	0.185617223417197	0.0357469969034962	0.731381728074046	0.0473167370745578	0.556204521874562	True	lf
2039	0.0034182866283778	0.958287862778151	0.0653564007784461	0.0185040123858816	0.0034182866283778	-0.0085353298843916	True	lf
2040	0.0440814081297606	0.493390478795853	0.0643593525489551	0.306809235564401	0.0440814081297606	0.512544677992886	True	lf
2041	-0.0542280516391654	0.371694065781893	0.0607049942022055	0.429814372503282	0.0542280516391654	0.650408401329716	True	lf
2042	0.0562227870417381	0.110091247397649	0.0351879961161628	0.958247207440629	0.0562227870417381	0.677825937510003	True	lf
2043	0.0003554922855976	0.993272212710135	0.0421592468345978	0.0029317139649511	0.0003554922855976	-0.0454459233691915	True	lf
2044	-0.0109187289126863	0.773407516118249	0.0379227079604257	0.111591611687805	0.0109187289126863	0.0833474048430976	True	lf
2045	0.0293163486133535	0.515311710417574	0.0450612292210387	0.287929988119275	0.0293163486133535	0.317124709995755	True	lf
2046	0.0683473743897089	0.351966826157138	0.0734301297466136	0.453498268044133	0.0683473743897089	0.846529473239593	True	lf
2047	-0.0478421937724863	0.265869601989477	0.0429993952134659	0.575331314578568	0.0478421937724863	0.56332236042588	True	lf
2048	-0.0663049365810364	0.287286010148996	0.0623111507573703	0.541685522156416	0.0663049365810364	0.817874248408899	True	lf
2049	0.104774286948855	0.0072867466297129	0.0390446603306463	2.13746633123418	0.104774286948855	1.37084069984646	True	lf
2050	-0.0973381719701121	0.0514287104410696	0.0499712076881191	1.28879436534154	0.0973381719701121	1.26205083355641	True	lf
2051	-0.0165060175787888	0.836018555034559	0.0797435051386865	0.0777840834943638	0.0165060175787888	0.153121863426211	True	lf
2052	0.0057007175600639	0.879939944093654	0.0377417620206796	0.0555469674393291	0.0057007175600639	0.0192034149500288	True	lf
2053	0.0049847899715204	0.92044658375239	0.0499121882935544	0.0360014098266733	0.0049847899715204	0.010481474989195	True	lf
2054	-0.0165743755555724	0.778075789624899	0.0588103575350253	0.108978097852523	0.0165743755555724	0.15398233363353	True	lf
2055	0.0821781061951428	0.0290579662009705	0.0376497617363233	1.53673478572298	0.0821781061951428	1.04285570496239	True	lf
2056	-0.0150676892357492	0.673485191877327	0.0357588400824402	0.171671948800186	0.0150676892357492	0.13505440970159	True	lf
2057	-0.0331750337075129	0.39584529828928	0.0390724454656633	0.402474509090185	0.0331750337075129	0.367564183778813	True	lf
2058	-0.0779884687465454	0.186176941833016	0.0589939683372937	0.730074107752	0.0779884687465454	0.982983910461066	True	lf
2059	0.0108574859831072	0.779682177367778	0.0388137146141537	0.108082393135094	0.0108574859831072	0.0825887757451561	True	lf
2060	-0.0210481806293459	0.637024872183858	0.0446065890515446	0.195843610613905	0.0210481806293459	0.210646675269448	True	lf
2061	-0.0389118606444641	0.371561936524686	0.0435474207665534	0.42996878231021	0.0389118606444641	0.443391867407484	True	lf
2062	-1.01662490534433e-14	0.999999999999872	0.0632385572497829	5.5689911193455904e-14	1.01662490534433e-14	-0.0497066103586628	True	lf
2063	0.0363824563507029	0.347322174911857	0.0387131394767511	0.459267488113308	0.0363824563507029	0.409837877220721	True	lf
2064	-0.014308836921845	0.711102070181035	0.0386332327872506	0.148068057027161	0.014308836921845	0.125551385645365	True	lf
2065	0.0154914775538438	0.70559206301253	0.0410063234102026	0.151446313093425	0.0154914775538438	0.14037027550785	True	lf
2066	-0.0546383481039256	0.470211667573334	0.0756622667579632	0.327706598733307	0.0546383481039256	0.656039741659454	True	lf
2067	-0.0192502027693209	0.751940499285471	0.0609026178722628	0.123816523576375	0.0192502027693209	0.187791669245612	True	lf
2068	0.0425369042796888	0.348330478873906	0.0453566097844197	0.458008523165578	0.0425369042796888	0.491804354216057	True	lf
2069	0.0179087340741024	0.64268259630277	0.0386004562545687	0.192003460525277	0.0179087340741024	0.170811275942742	True	lf
2070	-0.0605410072007813	0.170669547335168	0.0441887229652769	0.767843963385183	0.0605410072007813	0.73751526100614	True	lf
2071	-0.0425990871225492	0.246944718300116	0.036793057465044	0.607400258174816	0.0425990871225492	0.492638079006956	True	lf
2072	0.0073423632829154	0.848002990984221	0.0383078989119005	0.0716026159441686	0.0073423632829154	0.0392754961206139	True	lf
2073	0.131751552753407	0.0422499345509338	0.0648686936718102	1.37417395947619	0.131751552753407	1.77062780645919	True	lf
2074	-0.0437616504649583	0.269362901642543	0.0396201228624812	0.56966221826922	0.0437616504649583	0.50824533594541	True	lf
2075	0.0161561577089605	0.722401877282555	0.045478202541099	0.141221134105964	0.0161561577089605	0.148720475444155	True	lf
2076	-0.0600799517851333	0.209294572635341	0.0478531190508726	0.679242033510736	0.0600799517851333	0.731120786350803	True	lf
2077	0.0022475374363196	0.962183808788198	0.0474030752912419	0.0167419554911393	0.0022475374363196	-0.0226868955006039	True	lf
2078	-0.020473215951999	0.600791257380339	0.0391260544494586	0.221276395742739	0.020473215951999	0.203326113053889	True	lf
2079	0.0721397695519	0.0534724402881294	0.03735710179431	1.27186999582325	0.0721397695519	0.899975766684367	True	lf
2080	-0.0331840321264033	0.370938763320994	0.0370888874456488	0.430697780268696	0.0331840321264033	0.367682346161074	True	lf
2081	-0.0120610423894725	0.854281162309046	0.0656709340223904	0.0683991701270685	0.0120610423894725	0.0975222874692604	True	lf
2082	0.0013731913594634	0.973557740755394	0.0414279119516364	0.0116382858000331	0.0013731913594634	-0.0332213914437228	True	lf
2083	-0.041083889201676	0.582196992826058	0.0746737540884786	0.234930042116758	0.041083889201676	0.472354082591166	True	lf
2084	-0.0779101149490773	0.0561530721930705	0.0407939298261069	1.25062647804903	0.0779101149490773	0.981867379248796	True	lf
2085	0.0411376930729575	0.244592610693426	0.0353542938385522	0.611556667428699	0.0411376930729575	0.473073236815031	True	lf
2086	-0.012609684338477	0.733554702078166	0.0370436369075237	0.134567494738372	0.012609684338477	0.104347014334046	True	lf
2087	0.0463573883252864	0.462443827749341	0.0630859797966889	0.334941012719683	0.0463573883252864	0.543228470556154	True	lf
2088	-0.0079368634617681	0.830175167916607	0.0370056772415082	0.0808302613189562	0.0079368634617681	0.0465690321365011	True	lf
2089	-0.0171616180234335	0.707794486582129	0.0457863163873833	0.150092824654542	0.0171616180234335	0.161381052069292	True	lf
2090	0.053055893881569	0.167202877248397	0.0384115766645131	0.776756253437968	0.053055893881569	0.63434401359895	True	lf
2091	-0.0224667020570533	0.770395572506741	0.0769783245488373	0.113286221783595	0.0224667020570533	0.228755022243369	True	lf
2092	0.0399006264670468	0.481017013992364	0.0566233170360251	0.317839561978937	0.0399006264670468	0.45655934547449	True	lf
2093	-0.0332740960016216	0.347575452925457	0.0354242598413169	0.458950902636087	0.0332740960016216	0.368865152820826	True	lf
2094	0.0094345479552269	0.805813014092428	0.0383781774510945	0.093765722920726	0.0094345479552269	0.0650008759808815	True	lf
2095	-0.0661243421709446	0.285127125304343	0.061863638750422	0.544961464522806	0.0661243421709446	0.81534496740215	True	lf
2096	-0.141921844201857	0.0003553628344158	0.0397407698612946	3.44932799479776	0.141921844201857	1.92272184428056	True	lf
2097	0.0201908877162962	0.586840357308095	0.0371551865263092	0.231480027150623	0.0201908877162962	0.199735539867428	True	lf
2098	0.0248234346540341	0.517969356496859	0.0383979129387424	0.285695932721906	0.0248234346540341	0.25898793994251	True	lf
2099	0.0352988678308984	0.397710334714936	0.0417383654383605	0.400433123493897	0.0352988678308984	0.395521535275235	True	lf
2100	-0.0583889645377478	0.450795942720916	0.0774298328912999	0.346020001370047	0.0583889645377478	0.707711709791	True	lf
2101	0.060748894529057	0.345032658283685	0.0643343706592547	0.46213979582201	0.060748894529057	0.740400145872681	True	lf
2102	0.0649234483523188	0.143404308190585	0.0443699381670855	0.843437801281239	0.0649234483523188	0.798544672132207	True	lf
2103	-0.0460784402125467	0.221384041718558	0.0376809987541212	0.654853688079508	0.0460784402125467	0.539460150770151	True	lf
2104	0.0042521777072972	0.913094437069737	0.0389621082446951	0.0394843031039441	0.0042521777072972	0.001576254615434	True	lf
2105	-0.0501127160192873	0.522604001458902	0.0783823703806338	0.281827269302785	0.0501127160192873	0.594163840803459	True	lf
2106	0.0863822700585219	0.132597224658119	0.0574373719098859	0.877465565888095	0.0863822700585219	1.103258126175	True	lf
2107	-0.0060783034906054	0.87612576944694	0.0389928947208954	0.0574335455943163	0.0060783034906054	0.0238111796566624	True	lf
2108	0.0407070532835043	0.572398437726685	0.0721087944869983	0.242301560250496	0.0407070532835043	0.467319535635953	True	lf
2109	0.0128087606226855	0.767764135910495	0.0433753052909908	0.114772178673356	0.0128087606226855	0.106826048703623	True	lf
2110	-0.0353217539799953	0.394476180028081	0.0414804430952674	0.403979216015243	0.0353217539799953	0.395823542694055	True	lf
2111	0.0377535987615426	0.359156869833913	0.0411719921272559	0.444715822109909	0.0377535987615426	0.428003466463771	True	lf
2112	0.0246283330176562	0.612393519742239	0.0486092078016857	0.212969413589514	0.0246283330176562	0.256478176073159	True	lf
2113	-0.0156569092573523	0.71706651516461	0.0432055262333755	0.144440557262293	0.0156569092573523	0.142447106364684	True	lf
2114	0.046206385789487	0.220245693877749	0.0376925733664778	0.657092573918927	0.046206385789487	0.541188308067716	True	lf
2115	-0.0634190291128834	0.138666443782517	0.0428282578838277	0.858028622151339	0.0634190291128834	0.777544222182932	True	lf
2116	0.0257857347543617	0.492822026507375	0.037598000562801	0.307309889770516	0.0257857347543617	0.271385019790836	True	lf
2117	0.0572178699315479	0.198162865093261	0.0444651261263145	0.702977727227639	0.0572178699315479	0.691540340870885	True	lf
2118	-0.0432439036568199	0.260531951564553	0.0384344229891735	0.584139007346259	0.0432439036568199	0.501289967111667	True	lf
2119	-3.2078912652622103e-14	0.999999999999539	0.0555228974130667	2.00194382056509e-13	3.2078912652622103e-14	-0.0497066103584003	True	lf
2120	0.0640584818776484	0.325602607403059	0.0651656583830251	0.487312125968873	0.0640584818776484	0.78646414006282	True	lf
2121	-0.300419823168799	0.0001788125697214	0.0801716062081537	3.74760195551321	0.300419823168799	4.17187346004238	True	lf
2122	-0.0820346118393323	0.0393684407795811	0.0398165394489722	1.4048517854697	0.0820346118393323	1.040799686068	True	lf
2123	0.0504476437049567	0.396295354207416	0.0594721842198436	0.401981018894449	0.0504476437049567	0.598724874335345	True	lf
2124	-0.021430122921379	0.653900980364401	0.0477978069321641	0.184488011518516	0.021430122921379	0.215515788236345	True	lf
2125	-0.0202555010302893	0.625256837485448	0.041472016225922	0.203941550351616	0.0202555010302893	0.200557036420878	True	lf
2126	0.0209195397318502	0.601681917042142	0.0400770242360782	0.220633040605444	0.0209195397318502	0.20900782706252	True	lf
2127	0.0211313351228479	0.617191532968246	0.042276653860792	0.209580040499997	0.0211313351228479	0.211706335924388	True	lf
2128	-0.0073920966835238	0.885645083054769	0.0513993720988263	0.052740284153306	0.0073920966835238	0.0398851414190193	True	lf
2129	-0.0648462444661095	0.221568910651609	0.0530497385684008	0.654491177516111	0.0648462444661095	0.797465715330041	True	lf
2130	3.75124756734102e-14	0.999999999999352	0.0462219347372134	2.81246105620357e-13	3.75124756734102e-14	-0.0497066103583352	True	lf
2131	-0.0783967446235545	0.210180782337428	0.0625638145589525	0.677406995759528	0.0783967446235545	0.988803707954991	True	lf
2132	0.032715293696665	0.452526317641959	0.0435501340635502	0.34435615839399	0.032715293696665	0.361530426534442	True	lf
2133	0.104966916538029	0.0287392912076389	0.0479948747304331	1.54152394700232	0.104966916538029	1.37366859342933	True	lf
2134	-0.0363229563622959	0.482944486756712	0.0517734757695623	0.316102787428238	0.0363229563622959	0.409050854483333	True	lf
2135	-0.0548633587589012	0.143602146147651	0.0375132111561678	0.842839069473123	0.0548633587589012	0.659129827857773	True	lf
2136	-0.0102800040012268	0.865348325814468	0.0606239585627742	0.0628090422129534	0.0102800040012268	0.0754420666899139	True	lf
2137	-0.0198179421321769	0.75316168495884	0.0630194990677966	0.123111781637582	0.0198179421321769	0.194996657050827	True	lf
2138	0.0111128097498809	0.85990859646494	0.0629654771762082	0.0655477094082505	0.0111128097498809	0.0857524211385161	True	lf
2139	-0.0195326197527518	0.649399689644917	0.0429669561893674	0.187487923263963	0.0195326197527518	0.191374357026501	True	lf
2140	0.0192243452623809	0.648351833887007	0.0421537482436335	0.188189256399215	0.0192243452623809	0.18746378162743	True	lf
2141	-0.023251668753543	0.597761558041428	0.0440687811543921	0.223472017813467	0.023251668753543	0.238804458057273	True	lf
2142	0.0461550732949411	0.243146101719415	0.0395447981871699	0.614132688938981	0.0461550732949411	0.54049517789359	True	lf
2143	-0.074427736266596	0.0522682977838296	0.0383466789861623	1.28176164329478	0.074427736266596	0.932365859126472	True	lf
2144	0.0279174479135851	0.506069260669308	0.0419829771207265	0.295790041523726	0.0279174479135851	0.298954045233122	True	lf
2145	0.0053516762064731	0.906076632502335	0.0453575419729748	0.0428350698005975	0.0053516762064731	0.0149487388651143	True	lf
2146	-0.0339045331567522	0.352310276913709	0.0364518837559518	0.45307468823568	0.0339045331567522	0.37715160100091	True	lf
2147	-0.0121802610885798	0.776896543266616	0.0429842513242925	0.109636810902981	0.0121802610885798	0.099004368530987	True	lf
2148	-0.011214530322843	0.864488483125061	0.0657114159570725	0.0632407881026689	0.011214530322843	0.0870134685543766	True	lf
2149	0.0063739112456321	0.864003770379705	0.0372134460350416	0.0634843623225794	0.0063739112456321	0.0274222672710656	True	lf
2150	-0.0079995591762201	0.838448883446209	0.0392370019602205	0.0765234092820326	0.0079995591762201	0.0473389666342899	True	lf
2151	-0.0032762627579626	0.93879694687185	0.0426696556107204	0.0274283314710421	0.0032762627579626	-0.0102548476965406	True	lf
2152	0.0030403886285872	0.937835863740801	0.0389842489793753	0.0278731634430674	0.0030403886285872	-0.0131089356616908	True	lf
2153	0.0190175643439816	0.682213664595466	0.0464472608626701	0.16607958601485	0.0190175643439816	0.184842504539131	True	lf
2154	0.0178512648701163	0.66331198403908	0.0410048639609844	0.178282156244474	0.0178512648701163	0.170085206576944	True	lf
2155	0.0413637006155336	0.250603400865559	0.036003342698069	0.601013039618308	0.0413637006155336	0.476095006499846	True	lf
2156	0.0097719603629481	0.790727093927297	0.0368243849160561	0.101973380031985	0.0097719603629481	0.0691647189326499	True	lf
2157	-0.0274882644357416	0.572806325674588	0.0487446856105178	0.241992194627578	0.0274882644357416	0.293391762755702	True	lf
2158	0.0107965232557354	0.835292857406038	0.0519267891682272	0.0781612322328427	0.0107965232557354	0.0818337523752347	True	lf
2159	-0.0523434801377126	0.147945295458066	0.0361781117372532	0.829898840500555	0.0523434801377126	0.624597570359272	True	lf
2160	0.0168657938406301	0.678086071285926	0.0406329995433166	0.168715176469165	0.0168657938406301	0.157652442745304	True	lf
2161	0.0597545830797508	0.150649563067539	0.0415759002043835	0.822032123583268	0.0597545830797508	0.72661122905473	True	lf
2162	-0.0421407491962364	0.567284471342443	0.0736655090761568	0.246199104506145	0.0421407491962364	0.486495418895532	True	lf
2163	-0.0565937841116	0.336791700341166	0.0589197154721326	0.472638619489628	0.0565937841116	0.682936223183616	True	lf
2164	0.0590666835807635	0.160372132569439	0.0420756491433826	0.794871095670189	0.0590666835807635	0.717085404746196	True	lf
2165	-0.0362682632266339	0.412296172299514	0.044237165677836	0.384790697109667	0.0362682632266339	0.408327506384981	True	lf
2166	0.100340335342203	0.0228836005702758	0.0440984236470367	1.64047564138352	0.100340335342203	1.3058815223346	True	lf
2167	0.0057204725058256	0.87110242873117	0.0352553397766655	0.0599307753972851	0.0057204725058256	0.0194443565657925	True	lf
2168	0.0342183444651565	0.510771774277048	0.0520323121777332	0.291773110262228	0.0342183444651565	0.381280837583074	True	lf
2169	0.0481114888730087	0.289740556948815	0.045444319221564	0.53799070940009	0.0481114888730087	0.566973115684415	True	lf
2170	0.0472677577120755	0.270348844804764	0.0428826017030104	0.568075481816073	0.0472677577120755	0.555541427190559	True	lf
2171	-0.0327661136439288	0.478186731362936	0.0462000815698826	0.320402478776093	0.0327661136439288	0.362197083172031	True	lf
2172	0.04563455678689	0.555106174483357	0.0773301909677396	0.255623941954508	0.04563455678689	0.533468105468949	True	lf
2173	-0.117063750597967	0.140615969461043	0.0794459883262523	0.851965354600883	0.117063750597967	1.55211821125042	True	lf
2174	0.0777061798227232	0.056277602491154	0.0407077390586734	1.24966441242849	0.0777061798227232	0.978961888894404	True	lf
2175	0.0191179097489381	0.787334751480503	0.0708666043506685	0.103840579190343	0.0191179097489381	0.186114359982553	True	lf
2176	-0.0932015285619742	0.0167507339622001	0.0389616701276699	1.77596615885102	0.0932015285619742	1.20187270279559	True	lf
2177	-0.0653240336270287	0.252323754568577	0.0570653430952538	0.598041861680505	0.0653240336270287	0.804145183472418	True	lf
2178	0.0010495115810041	0.976882639114255	0.0362183172568848	0.010157608488617	0.0010495115810041	-0.0371137552949383	True	lf
2179	0.0696244772615644	0.216586279148846	0.0563461432297138	0.664369059616001	0.0696244772615644	0.864493410999794	True	lf
2180	0.0067993710228323	0.868969121898564	0.0412162876715682	0.060995655573569	0.0067993710228323	0.0326253241630249	True	lf
2181	-0.0359055969604339	0.475996193591707	0.0503756560405914	0.322396520197001	0.0359055969604339	0.403533295603974	True	lf
2182	0.0407556921185782	0.296940847917556	0.0390748456401959	0.5273300556712	0.0407556921185782	0.467969124101668	True	lf
2183	-0.187364125195756	0.0085392089224594	0.0712418910111358	2.06858236075408	0.187364125195756	2.60278498560054	True	lf
2184	0.0370954526865309	0.446083996629963	0.0486842647471751	0.350583356897292	0.0370954526865309	0.419277065133679	True	lf
2185	0.0205523551171187	0.681138482876744	0.0500166750267848	0.166764582308953	0.0205523551171187	0.204333066664094	True	lf
2186	-0.0929638768721658	0.137284346852342	0.0625606412276135	0.862378978154325	0.0929638768721658	1.19842335805051	True	lf
2187	-0.0605452544171211	0.0954325304079449	0.0363109167150374	1.02030356063658	0.0605452544171211	0.737574190033465	True	lf
2188	0.0308484456983002	0.415886226698747	0.0379169684804513	0.381025462341921	0.0308484456983002	0.337096335064699	True	lf
2189	-0.0632756305152388	0.393224726866131	0.0741119962490381	0.40535918055539	0.0632756305152388	0.775545201597959	True	lf
2190	-0.0641662241747398	0.168154848454533	0.0465594474713203	0.774290606037762	0.0641662241747398	0.78796799121959	True	lf
2191	0.118621406123531	0.0572385475770885	0.0623835694009897	1.24231139495522	0.118621406123531	1.57520744627645	True	lf
2192	0.0121226947151827	0.839029240539017	0.0596779170869909	0.0762229035533527	0.0121226947151827	0.0982886618376317	True	lf
2193	0.0223559945345581	0.626044902515294	0.0458771594701421	0.203394516285966	0.0223559945345581	0.227339350465325	True	lf
2194	0.0453477949609876	0.227463828697723	0.0375732279147778	0.643087655032971	0.0453477949609876	0.529599943388453	True	lf
2195	-0.0473312926398231	0.287673262181376	0.0445161072931727	0.54110050177569	0.0473312926398231	0.556401591214044	True	lf
2196	-0.0515310873779521	0.331485695824301	0.0530632525549651	0.479535207405834	0.0515310873779521	0.613499304708818	True	lf
2197	0.025768340160129	0.467940553827631	0.0355016999881496	0.329809315268692	0.025768340160129	0.271160662109708	True	lf
2198	-0.0068798473532918	0.885802545985424	0.0479039732190137	0.0526630757945072	0.0068798473532918	0.033610247911553	True	lf
2199	-0.0471439182724519	0.273099243663036	0.043016359720137	0.563679502619054	0.0471439182724519	0.553865147973441	True	lf
2200	-0.0175605032324663	0.646473557984672	0.0382859812844298	0.189449233902219	0.0175605032324663	0.166413450965423	True	lf
2201	-0.0617263701764162	0.270486349862227	0.0560159254150508	0.567854646746295	0.0617263701764162	0.753978410062833	True	lf
2202	0.0160391912686729	0.815218591410652	0.0686318077489136	0.0887259246162167	0.0160391912686729	0.147249938422347	True	lf
2203	-0.0846416788752113	0.048019943160685	0.0428090358818089	1.31857835833596	0.0846416788752113	1.07821249489135	True	lf
2204	-0.0056589967704008	0.883444484127241	0.0386005244541881	0.0538207364738309	0.0056589967704008	0.0186946145217695	True	lf
2205	0.0495249958589539	0.3753491546608	0.0558658766273735	0.425564557888879	0.0495249958589539	0.586167437623651	True	lf
2206	-0.110377376914512	0.0323736576930256	0.051583846677657	1.48980822966273	0.110377376914512	1.45328103554085	True	lf
2207	-0.0099480723817271	0.854152759616439	0.0541178375136231	0.0684644516463006	0.0099480723817271	0.07133968132703	True	lf
2208	0.020142524250089	0.6468781974507	0.0439693893683563	0.189177486185866	0.020142524250089	0.199120737074469	True	lf
2209	0.0354194092970638	0.55511644224454	0.0600216364158192	0.255615908913285	0.0354194092970638	0.397112386784542	True	lf
2210	0.0901005298657915	0.0244460283087958	0.0400438620777331	1.61179168965632	0.0901005298657915	1.15693417520637	True	lf
2211	-0.0198130443742246	0.698259351345048	0.0511078537634706	0.1559832393572	0.0198130443742246	0.194934454414557	True	lf
2212	0.0076248488577224	0.892354418924775	0.0563444534717278	0.0494626213947176	0.0076248488577224	0.0427394974494984	True	lf
2213	0.0277896152645669	0.488810497791498	0.0401466858179258	0.310859475670651	0.0277896152645669	0.297296699293294	True	lf
2214	-0.0064126814961589	0.919343173449041	0.0633281661664711	0.0365223444189005	0.0064126814961589	0.0278961192134616	True	lf
2215	0.0655933618792298	0.0666854418033031	0.0357693229301471	1.17596896720165	0.0655933618792298	0.80791264768314	True	lf
2216	0.0362219660285412	0.325558970401981	0.0368446972719214	0.487370333668618	0.0362219660285412	0.407715269086174	True	lf
2217	-0.104658245687672	0.184894338380723	0.0789376062989893	0.733076387097482	0.104658245687672	1.36913738552624	True	lf
2218	0.0296980520477677	0.479401877725129	0.0419899988212264	0.319300269250915	0.0296980520477677	0.322093504145235	True	lf
2219	0.0636244626976002	0.100423242094872	0.0387291581154875	0.998165761838548	0.0636244626976002	0.780408853942413	True	lf
2220	0.0661148672670037	0.317954036192795	0.0662028430261547	0.497635657596132	0.0661148672670037	0.815212288516646	True	lf
2221	-0.102438605806143	0.0065297424156715	0.0376623396749317	2.18510395037254	0.102438605806143	1.33658965882073	True	lf
2222	-0.0593229837400459	0.275156409959136	0.0543616794260487	0.560420365544243	0.0593229837400459	0.720633243094719	True	lf
2223	0.0784571036496987	0.230567199116713	0.0654409587687307	0.63720247612129	0.0784571036496987	0.989664372752503	True	lf
2224	-0.0097814023418866	0.821648927653413	0.0433910036519292	0.0853137072184612	0.0097814023418866	0.0692812975674143	True	lf
2225	0.0366204798686787	0.357989419004596	0.0398393838388148	0.44612980948972	0.0366204798686787	0.412987334166376	True	lf
2226	0.0121377093208965	0.777027578071727	0.042859942655903	0.109563567052589	0.0121377093208965	0.098475322792934	True	lf
2227	-0.0101243393933245	0.836705526201715	0.0491212132522329	0.0774273626134452	0.0101243393933245	0.0735176888472724	True	lf
2228	0.0477602656875355	0.248232938124116	0.0413633399136519	0.605140592311713	0.0477602656875355	0.562212072282645	True	lf
2229	0.0145822940283481	0.763502619270657	0.0484647668755354	0.117189468715168	0.0145822940283481	0.128973520283749	True	lf
2230	-0.0403467343287324	0.416923275359305	0.0497021379765142	0.379943859064281	0.0403467343287324	0.462509468273245	True	lf
2231	-0.0538244034626808	0.245483195141618	0.0463448003256346	0.609978232694024	0.0538244034626808	0.644872467815074	True	lf
2232	0.043108712916292	0.561226325404144	0.0741947634946869	0.250861965744878	0.043108712916292	0.499475063088129	True	lf
2233	-0.0155465991132609	0.663418344316922	0.0357230063310726	0.178212523884571	0.0155465991132609	0.141062165546216	True	lf
2234	-0.0334466300624374	0.421287799227717	0.0415905064622422	0.375421118145414	0.0334466300624374	0.371131730749589	True	lf
2235	-0.0015848267962327	0.97159779714042	0.0445121008831601	0.0125134785219548	0.0015848267962327	-0.0306742152649135	True	lf
2236	-0.0709434477362046	0.28259196635275	0.066023697903776	0.548840188624271	0.0709434477362046	0.883082994413459	True	lf
2237	-0.0291441304629789	0.51769090017586	0.04505136673997	0.285929468856552	0.0291441304629789	0.314884378475568	True	lf
2238	-0.0346216057575339	0.545353679057451	0.0572506706651663	0.263321752687131	0.0346216057575339	0.386591472193589	True	lf
2239	-0.0033759671514518	0.941421449262586	0.0459418987389569	0.0262159109898385	0.0033759671514518	-0.0090477824808109	True	lf
2240	0.0105230494860875	0.822090492473714	0.0467988442794191	0.0850803744077686	0.0105230494860875	0.078448436207981	True	lf
2241	-0.0068585280324029	0.875180870110986	0.0436623156204158	0.0579021838077613	0.0068585280324029	0.0333493041920575	True	lf
2242	-0.002344467686715	0.954318403199349	0.040926590199902	0.0203067011013374	0.002344467686715	-0.0215172301424933	True	lf
2243	-0.043007336208863	0.413774913771043	0.0526232540403682	0.3832358431557	0.043007336208863	0.498114441503878	True	lf
2244	-0.0413005253013323	0.381765023767206	0.0472195526531083	0.418203862953119	0.0413005253013323	0.475250191970309	True	lf
2245	0.0303548530883401	0.428474613430318	0.0383362924055392	0.36807490436794	0.0303548530883401	0.3306540829881	True	lf
2246	0.0065240386403081	0.871627548211885	0.0403736488558067	0.059669052120893	0.0065240386403081	0.0292574435664951	True	lf
2247	-0.0484994082666641	0.388658062690098	0.0562603210719809	0.410432318449943	0.0484994082666641	0.572235447294167	True	lf
2248	0.064442004915225	0.192606893265702	0.0494602146416291	0.715328173838251	0.064442004915225	0.791818504617344	True	lf
2249	-0.0338929476827507	0.497925913081503	0.0500075369848701	0.302835271564544	0.0338929476827507	0.3769992126453	True	lf
2250	-0.0425950202247483	0.354652445949516	0.0460186820445255	0.450197040584336	0.0425950202247483	0.492583548193249	True	lf
2251	-0.058735728168097	0.259284396377883	0.0520667983010597	0.586223618097153	0.058735728168097	0.712506492973746	True	lf
2252	-0.035971085012127	0.574394040252041	0.0640519910585503	0.240790074857469	0.035971085012127	0.404398714107589	True	lf
2253	0.020707735506283	0.609157198094029	0.0405019993607294	0.215270619591773	0.020707735506283	0.206310715924957	True	lf
2254	0.0459731827421859	0.304960211464829	0.0448145292171948	0.515756819894153	0.0459731827421859	0.538038776851407	True	lf
2255	0.0338092647719942	0.490804185339861	0.0490678909533123	0.309091742476704	0.0338092647719942	0.375898619238075	True	lf
2256	0.0011899692230565	0.975384557718415	0.0385655241012627	0.0108241244372644	0.0011899692230565	-0.0354251992583839	True	lf
2257	-0.0185335436730644	0.629232814627538	0.0383870688311753	0.201188636906893	0.0185335436730644	0.178712484560498	True	lf
2258	-0.0033560962696963	0.934714167012655	0.0409703851054752	0.0293211748680057	0.0033560962696963	-0.0092883783103122	True	lf
2259	-0.0150839883603513	0.815875380861196	0.0647789539541537	0.0883761715616298	0.0150839883603513	0.135258744182308	True	lf
2260	-0.0419491175680974	0.324890648755921	0.0426114080289405	0.488262788661629	0.0419491175680974	0.483928929410463	True	lf
2261	0.104800666012878	0.160873592693164	0.0747433944787022	0.793515239237621	0.104800666012878	1.3712279293107	True	lf
2262	-0.0837737404275685	0.0883061224489442	0.0491514149181451	1.05400918482996	0.0837737404275685	1.06574354147832	True	lf
2263	0.0268510084687236	0.596747733836525	0.05075006799852	0.224209221561528	0.0268510084687236	0.285143715668198	True	lf
2264	-0.0331257687131672	0.423515807269604	0.0413897965094822	0.373130375458784	0.0331257687131672	0.366917306364127	True	lf
2265	-0.060846210205961	0.150396523822625	0.0423091886931972	0.822762201657269	0.060846210205961	0.74175096251465	True	lf
2266	-0.0851263809548297	0.115316809863282	0.0540574700081167	0.938107380487236	0.0851263809548297	1.08518161866131	True	lf
2267	0.0604791097179636	0.214023705943319	0.0486723188464476	0.669538120154654	0.0604791097179636	0.736656498049163	True	lf
2268	-0.0627415126597429	0.0882959538139518	0.036810288706713	1.05405919762895	0.0627415126597429	0.768103610471184	True	lf
2269	-0.0083503772030585	0.866245853182396	0.0495780468458736	0.0623588313923314	0.0083503772030585	0.0516498613253086	True	lf
2270	-0.12655579783167	0.0383359578122519	0.0611013335344728	1.41639368155659	0.12655579783167	1.69314484902485	True	lf
2271	0.0184630650618524	0.643244255226552	0.0398626026732886	0.191624083756635	0.0184630650618524	0.177820556639126	True	lf
2272	-0.153489888307226	0.0224073066234603	0.0672201310530542	1.64961034287889	0.153489888307226	2.09612316073065	True	lf
2273	0.0276131223902411	0.625606911030077	0.0565936108924322	0.203698462304908	0.0276131223902411	0.29500933318391	True	lf
2274	0.0125231103609124	0.754497786101848	0.0400465002858641	0.122342030222601	0.0125231103609124	0.103269377742063	True	lf
2275	0.0251708460614721	0.591758938208659	0.0469352406862575	0.227855173558774	0.0251708460614721	0.263460077528523	True	lf
2276	0.067429925872638	0.0599473540385949	0.0358444720342432	1.22222998106884	0.067429925872638	0.833646384619673	True	lf
2277	-0.0430206243436753	0.357088971285144	0.0467145200875395	0.447223562811892	0.0430206243436753	0.498292770975104	True	lf
2278	-0.0312605667606369	0.497067674408836	0.0460316163633029	0.303584479231444	0.0312605667606369	0.342481060067558	True	lf
2279	-0.02781599611981	0.693492289420563	0.0705774413336266	0.158958363257917	0.02781599611981	0.297638683452463	True	lf
2280	-0.0045624158498838	0.9166788709228	0.0436102060818918	0.0377827788466963	0.0045624158498838	0.0053448601987862	True	lf
2281	-0.0396858013754912	0.369191802150227	0.0441941199270728	0.432747950984282	0.0396858013754912	0.453696090043745	True	lf
2282	0.0572379018395844	0.426324359055938	0.0719523642736389	0.370259852196067	0.0572379018395844	0.691816674676687	True	lf
2283	-0.014983964081659	0.71670825810163	0.0412938796698511	0.144657591446036	0.014983964081659	0.134004933850215	True	lf
2284	-0.164305566768357	0.0131318431602906	0.0662476073944203	1.88167431289267	0.164305566768357	2.25830664372186	True	lf
2285	-0.0298374826546087	0.438190251862764	0.0384874197280247	0.358337288138391	0.0298374826546087	0.323909674921144	True	lf
2286	-0.0598121364826521	0.436206482087418	0.0768186188137645	0.36030788503453	0.0598121364826521	0.727408725666311	True	lf
2287	0.0997225955615645	0.185974616266459	0.0753999670756246	0.730546328726753	0.0997225955615645	1.29685235208921	True	lf
2288	-0.111175210847778	0.054805414975492	0.0578912223097148	1.26117652951209	0.111175210847778	1.46504958727965	True	lf
2289	-0.0654371043857078	0.247240213432438	0.0565537202622513	0.606880890171258	0.0654371043857078	0.805726660696964	True	lf
2290	-0.122573903192613	0.0560884426384271	0.0641631335267031	1.25112661852012	0.122573903192613	1.63389329434552	True	lf
2291	0.041637827390115	0.32274872061979	0.0421083843027669	0.491135470607217	0.041637827390115	0.479762096951803	True	lf
2292	-0.0237748513806585	0.705994429667657	0.0630229594865005	0.151198725540466	0.0237748513806585	0.245513764921006	True	lf
2293	-0.0560216432846238	0.291259436477901	0.0530828299932219	0.53571999508561	0.0560216432846238	0.675056717270046	True	lf
2294	0.0008161775974731	0.985583662463554	0.0451695909250059	0.0063065042063682	0.0008161775974731	-0.039917167950316	True	lf
2295	-0.0232742437629511	0.53222405686509	0.0372617691007771	0.273905498954803	0.0232742437629511	0.239093773857084	True	lf
2296	-0.0357108227144102	0.509976323190129	0.0541997291505016	0.2924499865424	0.0357108227144102	0.400960130453974	True	lf
2297	-0.0245842444592741	0.631134572992328	0.0512032507286967	0.199878028906934	0.0245842444592741	0.255911198734252	True	lf
2298	0.0228693310296324	0.63214107181238	0.0477722850733877	0.199185991539031	0.0228693310296324	0.233907074380203	True	lf
2299	-0.0167918317409292	0.81683935898959	0.0724998238162105	0.0878633441579639	0.0167918317409292	0.156720688146172	True	lf
2300	0.111787516540975	0.107237800087009	0.0694016173089602	0.969652103863648	0.111787516540975	1.47408625376805	True	lf
2301	0.0036965153506179	0.934977227831695	0.0453091098465378	0.0291989666114099	0.0036965153506179	-0.0051645224485425	True	lf
2302	0.0711702383695954	0.330938459485945	0.0732034393998811	0.480252759065762	0.0711702383695954	0.886283102910613	True	lf
2303	0.0515706724873805	0.240497023881777	0.0439368477665059	0.618890293592516	0.0515706724873805	0.614039688595484	True	lf
2304	-0.0143037378930797	0.825580666779215	0.0649069418933766	0.0832404857864071	0.0143037378930797	0.125487599746789	True	lf
2305	0.116789272761193	0.0383407498984539	0.0563874368769818	1.41633939710283	0.116789272761193	1.54805198513437	True	lf
2306	0.0448590585689757	0.302589718565233	0.0435146418814474	0.519145832579334	0.0448590585689757	0.523012546688466	True	lf
2307	-0.0006888319430914	0.986756808874606	0.0414992980674009	0.0057898681789965	0.0006888319430914	-0.0414462853462587	True	lf
2308	-0.0059401552289333	0.90498494981305	0.0497639793149767	0.043358643189817	0.0059401552289333	0.0221247067759148	True	lf
2309	0.0756572552651567	0.0758595776108528	0.0426182338826758	1.11998957979546	0.0756572552651567	0.949815794160481	True	lf
2310	-0.0462762734037645	0.19288530798452	0.0355399709964139	0.714700851175459	0.0462762734037645	0.54213246705024	True	lf
2311	-0.0859175747791378	0.179207416345855	0.0639648698964217	0.746644021395807	0.0859175747791378	1.09656638509354	True	lf
2312	-0.0015559922912583	0.968536983598482	0.0394488681435167	0.0138837910872781	0.0015559922912583	-0.0310213596658147	True	lf
2313	0.0479172569488499	0.365751521565267	0.0529788554212128	0.436813858487615	0.0479172569488499	0.564339774037039	True	lf
2314	0.0166819860404822	0.657037770764524	0.0375714772891483	0.182409663677498	0.0166819860404822	0.155337231964923	True	lf
2315	0.0189823960371399	0.613725588445703	0.0376065820008314	0.212025769026485	0.0189823960371399	0.184396835505256	True	lf
2316	0.0288388542005543	0.572775525166549	0.0511355702208341	0.242015547809499	0.0288388542005543	0.310915440289327	True	lf
2317	0.0226510156055638	0.647694962998916	0.049568194764193	0.188629480358925	0.0226510156055638	0.231112835257494	True	lf
2318	0.0666305823439184	0.214445196795475	0.0536722397511899	0.668683676767327	0.0666305823439184	0.82243685502855	True	lf
2319	0.0255349590282041	0.546618677515363	0.0423581458314244	0.262315532900815	0.0255349590282041	0.268151432837462	True	lf
2320	0.0448955292235157	0.489416348186445	0.0649495058713503	0.310321527815084	0.0448955292235157	0.523503885864736	True	lf
2321	-0.0646097345691523	0.372409255683764	0.0724349108401922	0.428979533806612	0.0646097345691523	0.794161230912621	True	lf
2322	0.0503416231400541	0.368392001319495	0.0559668842555109	0.433689807955421	0.0503416231400541	0.597280770837025	True	lf
2323	-0.0378953790711175	0.60723467699876	0.0737228665296892	0.21664343540113	0.0378953790711175	0.429885013008568	True	lf
2324	-0.0219110758060499	0.708354355709262	0.0585752467934175	0.149749431251379	0.0219110758060499	0.22165407517558	True	lf
2325	-0.0084460575037861	0.907494719653531	0.0726860596931618	0.0421558932692666	0.0084460575037861	0.0528263794273525	True	lf
2326	0.0087328785116144	0.863136154098686	0.0506596377557246	0.06392069175902	0.0087328785116144	0.0563552472639609	True	lf
2327	0.0640527601916181	0.345793323252939	0.0679402874470629	0.461183396551974	0.0640527601916181	0.786384285024669	True	lf
2328	-0.0727683092964041	0.244029600772772	0.0624634731486652	0.612557490577004	0.0727683092964041	0.908863090846611	True	lf
2329	-0.085098365422781	0.220587745645635	0.0694699385788142	0.656418617672366	0.085098365422781	1.08477869420153	True	lf
2330	-0.112143781868328	0.0039949009772519	0.0389582369294495	2.39849398119756	0.112143781868328	1.4793460501829	True	lf
2331	-0.0204747565655217	0.759162922679073	0.0667843397435364	0.119665010893061	0.0204747565655217	0.203345713546116	True	lf
2332	-0.163444625605609	0.0288823340196282	0.0747999913275443	1.53936771377252	0.163444625605609	2.2454022282207	True	lf
2333	0.103609430893547	0.0102008774486698	0.0403315168160475	1.99136246993164	0.103609430893547	1.3537501229345	True	lf
2334	0.0130035274216369	0.740874780355456	0.0393217988304101	0.130255188506666	0.0130035274216369	0.10925278764912	True	lf
2335	-0.005857094431014	0.927867857135409	0.0646994492625422	0.0325138696898229	0.005857094431014	0.0211110690131812	True	lf
2336	0.0931987321378347	0.133269842526552	0.062077384234026	0.8752681154479	0.0931987321378347	1.20183210958256	True	lf
2337	0.0202503573061945	0.649183662421027	0.0445164008039848	0.187632418312344	0.0202503573061945	0.200491633707942	True	lf
2338	-0.0514844325986051	0.374535636589648	0.0579773438272182	0.426506853430691	0.0514844325986051	0.612862463699813	True	lf
2339	-0.0492155982380136	0.526320210948295	0.077672060296356	0.278749952546306	0.0492155982380136	0.581961509233561	True	lf
2340	0.0689453259310748	0.0722756190847224	0.0383588332959217	1.14100817964448	0.0689453259310748	0.854935967431792	True	lf
2341	-0.0331322292511231	0.438183929789966	0.0427367290646129	0.358343554049432	0.0331322292511231	0.367002132673149	True	lf
2342	0.0347464157818529	0.368561071871731	0.0386426815124235	0.433490537711907	0.0347464157818529	0.388236119248972	True	lf
2343	0.0198131339612541	0.580362658502511	0.0358378446585435	0.236300538563756	0.0198131339612541	0.194935592182829	True	lf
2344	-0.0423188454447589	0.488265693663276	0.0610599972368087	0.3113437888761	0.0423188454447589	0.488881564672728	True	lf
2345	0.0176696050186426	0.67093265152814	0.0415884243019123	0.173321072286538	0.0176696050186426	0.167790853304662	True	lf
2346	-0.004935937244166	0.900009674105606	0.0392834984119817	0.0457528223516732	0.004935937244166	0.0098870187613724	True	lf
2347	-0.0674657831224099	0.0682981865652737	0.0370074116513336	1.16559082743341	0.0674657831224099	0.834149556357062	True	lf
2348	0.0032952905300996	0.942106065408865	0.0453752558673593	0.0259002001490588	0.0032952905300996	-0.0100245183508472	True	lf
2349	0.0086726146409986	0.845061056405708	0.0443784599884685	0.073111911757832	0.0086726146409986	0.055613547083872	True	lf
2350	0.0060794018155132	0.907904088601878	0.0525524259390276	0.0419600281210307	0.0060794018155132	0.0238245905402345	True	lf
2351	-0.0219635120128882	0.611073827360267	0.0431892448740394	0.213906316961615	0.0219635120128882	0.222323773808585	True	lf
2352	0.100923708486808	0.0660906560934385	0.0549152529758407	1.17985993679131	0.100923708486808	1.31441319441095	True	lf
2353	-0.0098356446833124	0.835283056157304	0.0473025068798514	0.0781663282338164	0.0098356446833124	0.0699510822243905	True	lf
2354	-0.156129208207619	0.0199072838544012	0.0670631960055814	1.70098799097785	0.156129208207619	2.13570781638196	True	lf
2355	0.055588281726686	0.300377681505818	0.0536761335718838	0.522332339174372	0.055588281726686	0.6690938904428	True	lf
2356	-0.0478442241106556	0.407692566683276	0.0577855986412634	0.389667206815847	0.0478442241106556	0.563349877832203	True	lf
2357	-0.0013490821615692	0.981468011269203	0.0580787660083751	0.0081238506800356	0.0013490821615692	-0.0335114524554026	True	lf
2358	-0.0136371729165739	0.720488175189065	0.0381132691176839	0.142373142528383	0.0136371729165739	0.117157177735596	True	lf
2359	-0.0906765117564405	0.0544746339364738	0.047152614780905	1.26380567948287	0.0906765117564405	1.16526944544545	True	lf
2360	0.120169410076494	0.063445875927017	0.0647445691967317	1.19759660241638	0.120169410076494	1.5981756678175	True	lf
2361	0.035135229588372	0.476198595924887	0.0493174539771351	0.322211889449772	0.035135229588372	0.393362611150042	True	lf
2362	-0.0486580862585488	0.41038268968506	0.059107000143996	0.386810966445971	0.0486580862585488	0.574389159114363	True	lf
2363	-0.046817733818974	0.201548713129147	0.0366579284741117	0.695619970434246	0.046817733818974	0.549451935026468	True	lf
2364	-0.0126485564268068	0.753586764981181	0.0402931314617655	0.122866737532211	0.0126485564268068	0.104830964973439	True	lf
2365	0.0869498220378591	0.0232873039668447	0.0383260372716004	1.63288078798302	0.0869498220378591	1.11143608436279	True	lf
2366	-0.0160783129181571	0.697673370814278	0.0413895521642815	0.156347853098141	0.0160783129181571	0.147741734376635	True	lf
2367	-0.0051086905525456	0.886355552370139	0.0357457993594854	0.052392030418412	0.0051086905525456	0.0119895414396898	True	lf
2368	-0.0781944584602554	0.0828107989079761	0.0450791159345539	1.08191302552987	0.0781944584602554	0.985919803190205	True	lf
2369	-0.0396560191653259	0.289509118615141	0.0374396272378793	0.538337752828181	0.0396560191653259	0.453299248949069	True	lf
2370	0.0842407552928229	0.0431860326759955	0.0416640253015027	1.36465669097595	0.0842407552928229	1.07245109136147	True	lf
2371	-0.010584859514183	0.86338617490699	0.0615165181007284	0.063794909825775	0.010584859514183	0.079213341918643	True	lf
2372	0.0094138126721243	0.846070237829316	0.0484910832471627	0.0725935818362796	0.0094138126721243	0.0647451275059728	True	lf
2373	0.0237520037078936	0.599260715905732	0.0452019672152322	0.222384191224858	0.0237520037078936	0.245220577205093	True	lf
2374	-0.0169034497518824	0.821978051598432	0.0751259185734691	0.0851397788066024	0.0169034497518824	0.158126894660662	True	lf
2375	-0.0576228348864936	0.122672320876133	0.0373288685481798	0.91125341809469	0.0576228348864936	0.697128615759454	True	lf
2376	0.0021792841546326	0.962762255226335	0.0466780602982575	0.0164809444338248	0.0021792841546326	-0.0235102973447997	True	lf
2377	0.0192640376306383	0.621947861838706	0.0390678677291536	0.206246020879631	0.0192640376306383	0.187967112366866	True	lf
2378	-0.0038024916375984	0.917831067860792	0.0368579220696394	0.0372372458654313	0.0038024916375984	-0.0038798208256188	True	lf
2379	-0.0307968712470136	0.599140186332636	0.0585895770835428	0.22247154985181	0.0307968712470136	0.336422841832739	True	lf
2380	-0.0796642496391125	0.0733107133040211	0.044483013692621	1.13483255484266	0.0796642496391125	1.00689182388338	True	lf
2381	-0.0175571485604174	0.633108182504095	0.0367799397253018	0.198522073473613	0.0175571485604174	0.166371104975525	True	lf
2382	-0.0385936123312783	0.311874537900235	0.0381625093187807	0.506020080519594	0.0385936123312783	0.439159779851819	True	lf
2383	0.0521200538169095	0.45205250829566	0.0693088043543294	0.344811116651888	0.0521200538169095	0.621543594668008	True	lf
2384	0.0750140140120804	0.0895169420642251	0.0441791300323136	1.04809476190549	0.0750140140120804	0.940682809507961	True	lf
2385	0.0151520388919213	0.721085625964089	0.0424417046018277	0.142013161527826	0.0151520388919213	0.136111962590402	True	lf
2386	0.0234189086216985	0.558316321930016	0.040008784404701	0.253119675713022	0.0234189086216985	0.240948163304621	True	lf
2387	0.179129129841575	0.0147328243810189	0.07344726522873	1.8317139880176	0.179129129841575	2.48009240635558	True	lf
2388	0.0182019837360879	0.631733355437807	0.0379770873712812	0.199466191808905	0.0182019837360879	0.174517978814507	True	lf
2389	0.0208442281717952	0.65771311468678	0.0470447080593655	0.181963498296871	0.0208442281717952	0.208048637872356	True	lf
2390	-0.0048806002203836	0.93413712069349	0.0590579642509796	0.0295893696054131	0.0048806002203836	0.0092137680649586	True	lf
2391	-0.0368994018458843	0.445982043632826	0.0484161119016036	0.350682626732179	0.0368994018458843	0.416680090587273	True	lf
2392	0.0432130825667711	0.40479547946196	0.0518710116980981	0.392764346108199	0.0432130825667711	0.500876156027623	True	lf
2393	-0.0725579614925533	0.260309367388326	0.0644581376736731	0.584510203262795	0.0725579614925533	0.905887937006589	True	lf
2394	0.0059030623643518	0.905228264650058	0.049580800866332	0.0432418941893456	0.0059030623643518	0.0216720097170795	True	lf
2395	0.0356555565216268	0.526774148587647	0.056333413377466	0.278375546165104	0.0356555565216268	0.400230214961824	True	lf
2396	-0.0738495879709118	0.329149234342929	0.0756788243832924	0.482607150813518	0.0738495879709118	0.924171050145015	True	lf
2397	-0.0471074238914587	0.29081057408275	0.0445947290212446	0.536389806264514	0.0471074238914587	0.553371242643823	True	lf
2398	0.0309576316133029	0.417243533412133	0.0381621633893501	0.379610385446056	0.0309576316133029	0.33852243040544	True	lf
2399	-0.003662534624676	0.928486849958916	0.0408087390860106	0.0322242427381171	0.003662534624676	-0.0055763647989105	True	lf
2400	-0.0788799493519705	0.295382762761822	0.075383208944594	0.529614851799444	0.0788799493519705	0.995695730457933	True	lf
2401	-0.0066975989573147	0.899143528011517	0.0528437866577555	0.046170977401285	0.0066975989573147	0.0313801138744221	True	lf
2402	-0.0665437055058343	0.0719231739273175	0.0369768582250749	1.14313115569216	0.0665437055058343	0.821219397278878	True	lf
2403	-0.122750696243918	0.0363338764917474	0.0586434102679648	1.43968826442292	0.122750696243918	1.63652138237026	True	lf
2404	0.0232934179801567	0.570340887296535	0.0410420885766013	0.243865493063759	0.0232934179801567	0.239339519174737	True	lf
2405	0.0692435334359777	0.117424316865511	0.0442259453356923	0.930241957714028	0.0692435334359777	0.859131306747311	True	lf
2406	0.023510281896491	0.656404388855565	0.0528460016774403	0.182828523826468	0.023510281896491	0.242119789838964	True	lf
2407	0.101780463844448	0.0199479588179208	0.0437328053569332	1.70010153704322	0.101780463844448	1.32695138844322	True	lf
2408	-0.0115059887027137	0.806867500645985	0.0470651991519725	0.0931977768799177	0.0115059887027137	0.0906287956674372	True	lf
2409	0.0240044221251192	0.553426709323307	0.0405046922616224	0.256939884891829	0.0240044221251192	0.248460635022783	True	lf
2410	0.0836504154578693	0.0287518150014078	0.0382511582363335	1.54133473461901	0.0836504154578693	1.06397292458108	True	lf
2411	0.0487785383195287	0.370082582453158	0.0544209767479795	0.431701354036158	0.0487785383195287	0.576024485409617	True	lf
2412	0.0304284735620024	0.519467894633395	0.047237017721996	0.284441288558048	0.0304284735620024	0.331614476549461	True	lf
2413	-0.0221483308314813	0.549588677716051	0.0370140325349797	0.259962222921017	0.0221483308314813	0.22468495339387	True	lf
2414	-0.0607143219638792	0.234775045245805	0.0510999589684936	0.629348067083732	0.0607143219638792	0.739920305985493	True	lf
2415	0.0234509651464464	0.698143214235463	0.0604674140254796	0.156055478849158	0.0234509651464464	0.241359174135763	True	lf
2416	-0.0276964915324207	0.457313032913484	0.0372625984642555	0.339786421532603	0.0276964915324207	0.296089681895965	True	lf
2417	0.0364368839505295	0.537500699839503	0.0590935331177149	0.269620965949591	0.0364368839505295	0.410557898439717	True	lf
2418	0.0161605629247637	0.709090380001666	0.0433168458774832	0.149298406517343	0.0161605629247637	0.148775868454928	True	lf
2419	0.030909804897359	0.651040067249421	0.0683364795772142	0.186392282630181	0.030909804897359	0.337897712012084	True	lf
2420	-0.0023248104726166	0.954510071717281	0.0407546229318152	0.0202194846949753	0.0023248104726166	-0.0217544644861874	True	lf
2421	-0.0427044368136411	0.467777970073916	0.058813503491662	0.329960235072015	0.0427044368136411	0.494050818200193	True	lf
2422	-0.0256661912101039	0.737165678224669	0.0764764512420611	0.132434893345299	0.0256661912101039	0.269843330182186	True	lf
2423	0.0253675774444119	0.515922445622081	0.0390484511750493	0.287415577383986	0.0253675774444119	0.265994295592617	True	lf
2424	-0.100249857659207	0.104431367446796	0.0617401026042489	0.981169035213422	0.100249857659207	1.30455872915295	True	lf
2425	-0.0242479555764435	0.523786709084274	0.0380348633544579	0.280845525850825	0.0242479555764435	0.251588631370879	True	lf
2426	-0.003292446313234	0.92917791315084	0.0370440583200244	0.0319011220645666	0.003292446313234	-0.0100589481981186	True	lf
2427	-0.03942969200655	0.445846178733868	0.0517206820998055	0.350814951264816	0.03942969200655	0.450284331734256	True	lf
2428	-0.0006101999067899	0.987535453563252	0.0390587241250945	0.0054473037921435	0.0006101999067899	-0.0423901547665394	True	lf
2429	-0.0240939705715232	0.665017013914739	0.0556446707985381	0.177167243486723	0.0240939705715232	0.249610588053782	True	lf
2430	0.0319528662352077	0.645592076618574	0.0694787145010487	0.190041808369548	0.0319528662352077	0.351538433567555	True	lf
2431	-0.0015359110951892	0.975784109997735	0.0505986598099593	0.0106462583660866	0.0015359110951892	-0.031263102302533	True	lf
2432	-0.106785685164142	0.0293318967247843	0.0490068085859408	1.53265985278918	0.106785685164142	1.40039176992964	True	lf
2433	0.0148633914283421	0.850089070436733	0.0786402938081684	0.0705355674944668	0.0148633914283421	0.132494015953127	True	lf
2434	-0.023851723822344	0.572295940932241	0.0422398584628465	0.24237933435892	0.023851723822344	0.246500339833807	True	lf
2435	-0.101242155596422	0.0371046333659168	0.0485664519523005	1.4305718553551	0.101242155596422	1.31907235340698	True	lf
2436	-0.013456257364424	0.725119211943625	0.038268729366489	0.139590588141795	0.013456257364424	0.114898896273864	True	lf
2437	0.0351274370215342	0.573312740345316	0.0623734427714218	0.241608407082487	0.0351274370215342	0.393259821780997	True	lf
2438	-0.0043236559285099	0.937998398673846	0.0555840897501148	0.0277979030364003	0.0043236559285099	0.0024442108225185	True	lf
2439	0.0019852976069219	0.961067569088465	0.0406707061988453	0.0172460776273147	0.0019852976069219	-0.0258495586331244	True	lf
2440	0.0164617556923748	0.653812936253892	0.0367063569997371	0.184546490779049	0.0164617556923748	0.152564794415674	True	lf
2441	-0.0165808550163129	0.699503825944057	0.0429566584077078	0.155209905787096	0.0165808550163129	0.154063903617097	True	lf
2442	-0.0186620754474545	0.688968890283507	0.0466254936242018	0.16180038779228	0.0186620754474545	0.180339530808717	True	lf
2443	0.0027178471243646	0.962803985298336	0.0582788908678421	0.0164621207344673	0.0027178471243646	-0.0170082667190514	True	lf
2444	-0.0666559409572569	0.368925994925507	0.0741868764232808	0.433060742835104	0.0666559409572569	0.822792252245371	True	lf
2445	-0.10695959367376	0.120629733633201	0.0689112342495533	0.918545631157437	0.10695959367376	1.40294913593277	True	lf
2446	0.0593753481834164	0.214674818091963	0.0478519693505221	0.66821889643525	0.0593753481834164	0.721358293005308	True	lf
2447	0.0018310365636434	0.965865569096111	0.0427870032997058	0.0150833152640772	0.0018310365636434	-0.0277087429569707	True	lf
2448	-0.0453084481293729	0.294157863054783	0.0431902262097362	0.531419538112294	0.0453084481293729	0.529069366183328	True	lf
2449	0.0653134221458608	0.0717168006615043	0.0362668656235465	1.14437909286956	0.0653134221458608	0.803996779547746	True	lf
2450	-0.0118686136405181	0.819345294431163	0.0519670862305348	0.0865330361356208	0.0118686136405181	0.0951311634612309	True	lf
2451	-0.0153159666922717	0.695739808296453	0.039163488348848	0.15755314680927	0.0153159666922717	0.138167958853518	True	lf
2452	-0.0422701317146033	0.242851867125131	0.0361936458905481	0.61465855317911	0.0422701317146033	0.488228805519318	True	lf
2453	-0.0485552584466139	0.450244459300403	0.0643109584993116	0.346551622895029	0.0485552584466139	0.572993416373342	True	lf
2454	-0.0560614200320826	0.263874244457152	0.0501766571147136	0.578602997184276	0.0560614200320826	0.675604258672178	True	lf
2455	0.0421538652166288	0.255224658716617	0.0370501822227469	0.593077368245526	0.0421538652166288	0.486671117586106	True	lf
2456	-0.0533023327478069	0.265386083152804	0.0478583986981097	0.57612185527872	0.0533023327478069	0.637718543299299	True	lf
2457	-0.0298184752485304	0.471977835190738	0.0414568862169823	0.326078396027731	0.0298184752485304	0.323662055593618	True	lf
2458	-0.0316142812044025	0.548919153337977	0.0527449246231261	0.260491615194211	0.0316142812044025	0.347106860561814	True	lf
2459	-0.0364719078712463	0.373412694142202	0.0409751107944526	0.427810922321052	0.0364719078712463	0.411021275568744	True	lf
2460	0.00205990799392	0.967615823338922	0.0507382790875245	0.0142970382715155	0.00205990799392	-0.0249500115945205	True	lf
2461	0.0531742151320533	0.271867805389531	0.0483942491019021	0.565642218560026	0.0531742151320533	0.635964012911718	True	lf
2462	0.0447856646715451	0.28905915199402	0.0422431412408216	0.539013275735054	0.0447856646715451	0.52202388253434	True	lf
2463	-0.0207584480595128	0.645744246211924	0.0451582455588578	0.189939454840351	0.0207584480595128	0.206956351006284	True	lf
2464	0.0732943417978178	0.18157109894203	0.0548637763084446	0.740953277890234	0.0732943417978178	0.916307278738935	True	lf
2465	0.0729335618849318	0.100347378202606	0.0443858388815753	0.998493969933003	0.0729335618849318	0.9112010606886	True	lf
2466	0.111190854175958	0.0064423900488094	0.0408133892378408	2.1909529847449	0.111190854175958	1.46528040685826	True	lf
2467	-0.0049922998062164	0.887648160723478	0.0353360242070454	0.0517591424821345	0.0049922998062164	0.0105728651257228	True	lf
2468	0.105047563661453	0.011579248847369	0.04160770866766	1.93631961263134	0.105047563661453	1.37485267029759	True	lf
2469	-0.0924805183209516	0.0278894277435746	0.0420588097192132	1.55456039682601	0.0924805183209516	1.1914104763683	True	lf
2470	0.0320503029003429	0.36438691521574	0.0353351426382538	0.438437226516902	0.0320503029003429	0.352814390999807	True	lf
2471	-0.0304653913289876	0.397166003441768	0.0359816068850629	0.401027933262083	0.0304653913289876	0.332096139918128	True	lf
2472	0.0018185053932278	0.978481450433859	0.0674200394307983	0.0094474030673768	0.0018185053932278	-0.0278597309066317	True	lf
2473	-0.0722807340092088	0.185907560441704	0.0546429273450722	0.73070294809068	0.0722807340092088	0.901968239533805	True	lf
2474	0.0726643983960233	0.183502160551448	0.0546328773633692	0.736358818005637	0.0726643983960233	0.907393263346588	True	lf
2475	-0.0064296885227203	0.860587486994269	0.036610041294807	0.065204972881454	0.0064296885227203	0.028103997637264	True	lf
2476	0.0326329711376245	0.571148198714593	0.0576186460509849	0.243251188543822	0.0326329711376245	0.360450686594572	True	lf
2477	0.117078565274676	0.0189633570571393	0.049900283313831	1.72208477763435	0.117078565274676	1.55233770242667	True	lf
2478	0.0024452297287006	0.975047687081557	0.0781768399887302	0.0109741435528194	0.0024452297287006	-0.0203009445437213	True	lf
2479	0.0211383562610533	0.708495732735657	0.0565382437359656	0.149662761160964	0.0211383562610533	0.211795818868799	True	lf
2480	0.0171404233284909	0.710936353419108	0.0462506136764697	0.148169277745807	0.0171404233284909	0.16111381037325	True	lf
2481	0.0080689814986188	0.850488950934733	0.0428074949980291	0.0703313241198961	0.0080689814986188	0.0481916764622389	True	lf
2482	-0.0262588842661491	0.584770131488726	0.0480553153740042	0.233014818096885	0.0262588842661491	0.277491523190977	True	lf
2483	0.0274270820372423	0.634901296259557	0.0577607287188734	0.197293786238299	0.0274270820372423	0.292599309526006	True	lf
2484	-0.0405491011377285	0.330967755645202	0.0417100402408967	0.480214315068641	0.0405491011377285	0.465210498604512	True	lf
2485	-0.0460200115196148	0.319895820455259	0.0462665198818085	0.494991434079931	0.0460200115196148	0.538671104998187	True	lf
2486	0.0397509181828387	0.283806422405016	0.0370877340088481	0.546977780888765	0.0397509181828387	0.454563845988434	True	lf
2487	-0.10726494399308	0.0122400453353252	0.0428178214460911	1.91221697362468	0.10726494399308	1.40744026934453	True	lf
2488	0.0438559611953471	0.256921766335264	0.0386840312857583	0.590199100876287	0.0438559611953471	0.509513106111149	True	lf
2489	0.0211340438098451	0.608366722031525	0.0412447039126696	0.215834550097915	0.0211340438098451	0.211740857379819	True	lf
2490	0.0708988690877867	0.0945412829972844	0.0424058111637092	1.02437850828591	0.0708988690877867	0.882454099161304	True	lf
2491	0.0297918160793183	0.677220497082055	0.0715703845421111	0.169269905798014	0.0297918160793183	0.323314771918847	True	lf
2492	-0.0687425480418938	0.0751139868507163	0.0386244498668847	1.12427918621158	0.0687425480418938	0.852084280029161	True	lf
2493	-0.085261854798187	0.142976150102137	0.0582072605025631	0.844736401296397	0.085261854798187	1.0871302225097	True	lf
2494	0.0026878889013137	0.958647066894817	0.0518382684257717	0.0183412521740914	0.0026878889013137	-0.0173702417275117	True	lf
2495	0.0391220228451415	0.297948528467449	0.0375868710853531	0.525858755162991	0.0391220228451415	0.446188237958359	True	lf
2496	-0.0188364730572498	0.64338260242206	0.0406857626583605	0.191530686943922	0.0188364730572498	0.182548083445163	True	lf
2497	0.0116340106145841	0.813090521181968	0.0492047188933924	0.0898611018088869	0.0116340106145841	0.0922177811732608	True	lf
2498	0.018979536975774	0.632909129660288	0.0397363835255823	0.198658639619358	0.018979536975774	0.184360606015004	True	lf
2499	0.0103831052217098	0.770344872414416	0.0355678591242141	0.113314803846732	0.0103831052217098	0.0767171231275553	True	lf
2500	-0.0416960335080437	0.275820715667385	0.0382618127500329	0.559373119007976	0.0416960335080437	0.480541016259216	True	lf
2501	-0.0026797571428626	0.941647118932039	0.0366088000087503	0.0261118180276375	0.0026797571428626	-0.0174684890745621	True	lf
2502	0.012741954560637	0.752428395974352	0.0403943599455662	0.123534822927264	0.012741954560637	0.105993975990966	True	lf
2503	0.060209132825159	0.129417506555921	0.0397052345896014	0.888006971840625	0.060209132825159	0.732911915225359	True	lf
2504	-0.0121477462114022	0.790791948411327	0.0457917592674354	0.101937761182256	0.0121477462114022	0.0986001055086681	True	lf
2505	-0.0776037124426329	0.120086958823628	0.0499249086418361	0.920504153450201	0.0776037124426329	0.977502327649436	True	lf
2506	-0.0388622272124421	0.401272991514227	0.0463003896407548	0.396560070346077	0.0388622272124421	0.442731644114442	True	lf
2507	0.0998012449563393	0.112751491586179	0.0629285146294112	0.947877704143021	0.0998012449563393	1.29800163433175	True	lf
2508	0.0454622037398585	0.218372887711204	0.0369351286449382	0.660801282855287	0.0454622037398585	0.531142944876989	True	lf
2509	0.0099764375317064	0.819748129375232	0.0437814715212454	0.0863195656960371	0.0099764375317064	0.0716900931867137	True	lf
2510	0.042951796748827	0.409161875517372	0.0520394799185652	0.388104839338628	0.042951796748827	0.497369144427588	True	lf
2511	-0.0326724626182507	0.372682914622597	0.0366505451248738	0.428660516704731	0.0326724626182507	0.360968629557085	True	lf
2512	-9.134180038761511e-14	0.999999999998957	0.0698653020022102	4.53041043786971e-13	9.134180038761511e-14	-0.0497066103576905	True	lf
2513	-0.110993288754067	0.0594716962649545	0.0588920648525337	1.22568967428021	0.110993288754067	1.46236549901915	True	lf
2514	-0.0271746781343776	0.52931324614793	0.0431992291730913	0.276287237584454	0.0271746781343776	0.289331365031422	True	lf
2515	-0.032776400758963	0.534688971267727	0.0527915770162018	0.271898773758208	0.032776400758963	0.362332039311585	True	lf
2516	-0.0430779225413315	0.37960217638945	0.0490285391364154	0.420671306278414	0.0430779225413315	0.499061781308687	True	lf
2517	0.0447208156233198	0.303319173167439	0.0434460385709356	0.518100136548419	0.0447208156233198	0.521150447215731	True	lf
2518	0.0253444123345233	0.494207121201938	0.0370731414532082	0.306091000988929	0.0253444123345233	0.265695826073679	True	lf
2519	-0.0399724192510377	0.445812102550055	0.0524286601605181	0.350848145816836	0.0399724192510377	0.457516519505862	True	lf
2520	0.0002935368151022	0.993886526966989	0.0383098444801203	0.0026631966139432	0.0002935368151022	-0.0461888325220255	True	lf
2521	-0.0461942437919939	0.211146937750992	0.0369430449352457	0.675415212735356	0.0461942437919939	0.541024287229665	True	lf
2522	0.0614471550933014	0.0955268316666184	0.0368623027550732	1.01987462623753	0.0614471550933014	0.750097495616478	True	lf
2523	0.0557724827604096	0.323395353895108	0.0564782033765686	0.49026622373763	0.0557724827604096	0.671627827721174	True	lf
2524	-0.0170784723516243	0.662108629981567	0.0390808372558527	0.179070751449678	0.0170784723516243	0.160332766129284	True	lf
2525	-0.0331878246767097	0.370919075115947	0.0370915997871337	0.430720831797895	0.0331878246767097	0.367732148627658	True	lf
2526	-0.0139190867353099	0.748417403421018	0.0433985712320227	0.125856122131627	0.0139190867353099	0.120678486708406	True	lf
2527	-0.0019697211188149	0.97760902608033	0.0701802326489219	0.0098347973237139	0.0019697211188149	-0.0260373310261829	True	lf
2528	0.0639023601656094	0.230276113486657	0.0532675962147629	0.637751109013423	0.0639023601656094	0.784285486912319	True	lf
2529	0.08509256520982	0.0549346268934635	0.0443330620519852	1.2601538207916	0.08509256520982	1.08469527621103	True	lf
2530	0.0236343896436196	0.561964561071667	0.0407541514520867	0.250291071292692	0.0236343896436196	0.243711592985596	True	lf
2531	0.0133535351555819	0.749903895287152	0.0418913292188495	0.124994390502743	0.0133535351555819	0.113617182166778	True	lf
2532	0.0295240309723577	0.423961338418651	0.0369249944984164	0.372673745475646	0.0295240309723577	0.319827629168928	True	lf
2533	-0.0188122799501101	0.632193642361046	0.0393034814969728	0.199149875945662	0.0188122799501101	0.182241642379912	True	lf
2534	-0.0300248939620011	0.467912499634248	0.041363455186171	0.329835353077383	0.0300248939620011	0.326351786811635	True	lf
2535	0.0224457776870968	0.529261848801865	0.0356773053037633	0.276329410471204	0.0224457776870968	0.22848742071843	True	lf
2536	-0.0372409063938141	0.40865394915917	0.0450713991131599	0.388644299780178	0.0372409063938141	0.421204543635333	True	lf
2537	0.041156186842618	0.311483831970745	0.04066361189579	0.50656449111756	0.041156186842618	0.473320447675677	True	lf
2538	0.0403629756633821	0.283495081802239	0.0376344423631366	0.547454471038009	0.0403629756633821	0.462726201122831	True	lf
2539	-0.014334007546249	0.773243892693504	0.0497476510507451	0.111683501496119	0.014334007546249	0.125866269044189	True	lf
2540	0.0168421178762506	0.738635996282667	0.0504768581226299	0.131569531499553	0.0168421178762506	0.157354158675677	True	lf
2541	-0.0283991266561709	0.665510947384224	0.0656904977087021	0.176844796163077	0.0283991266561709	0.305203673919599	True	lf
2542	0.0863569327494836	0.19625662690988	0.0668247159123688	0.707175669707288	0.0863569327494836	1.10289316561511	True	lf
2543	0.0573631634905584	0.213911690421612	0.0461533837709475	0.669765480286529	0.0573631634905584	0.693544842775832	True	lf
2544	0.0082809125215841	0.878925327624082	0.054361060719202	0.0560480204647606	0.0082809125215841	0.0507959107219531	True	lf
2545	-0.0138507665832811	0.701774759390362	0.0361708861732827	0.153802256033145	0.0138507665832811	0.119824859575074	True	lf
2546	0.101596804229681	0.0180592703654165	0.0429693690857046	1.74329980012853	0.101596804229681	1.32426278681639	True	lf
2547	-0.0024547881398282	0.964657477375168	0.0554005963021572	0.0156268649901323	0.0024547881398282	-0.0201855460007311	True	lf
2548	0.0141699897590783	0.71496753858941	0.0388014006751966	0.145713675865392	0.0141699897590783	0.12381481610626	True	lf
2549	-0.0261750305597167	0.687459179239249	0.0650625658073467	0.162753084781299	0.0261750305597167	0.276408772494531	True	lf
2550	-0.0464399531860926	0.553401812546894	0.0783571441588848	0.256959422755918	0.0464399531860926	0.544344249657425	True	lf
2551	0.0380353563365045	0.402046754696761	0.0453898013700483	0.395723439139183	0.0380353563365045	0.431743211587169	True	lf
2552	-0.0059651325816478	0.874267790041271	0.037696774454825	0.0583555216859769	0.0059651325816478	0.0224295699962545	True	lf
2553	0.0310750893873463	0.561814291085721	0.0535640002640386	0.250407217678533	0.0310750893873463	0.34005698048384	True	lf
2554	-0.0081310031092898	0.846705964235134	0.0420591466072705	0.072267381027584	0.0081310031092898	0.0489536341993365	True	lf
2555	0.0378739909398495	0.56305437709335	0.0654907326885839	0.249449661043497	0.0378739909398495	0.429601136243605	True	lf
2556	-0.0025896745542367	0.968560840741506	0.0657055264382833	0.0138730936145541	0.0025896745542367	-0.0185566915335839	True	lf
2557	-0.0185158600308926	0.629392462484932	0.0383683076373842	0.201078462440915	0.0185158600308926	0.178488676777189	True	lf
2558	0.0109017366673199	0.8227173634501	0.0486573175471675	0.0847493368119657	0.0109017366673199	0.08313690471013	True	lf
2559	-0.028053459712327	0.586057717524902	0.0515160413305298	0.232059610657321	0.028053459712327	0.300718006159108	True	lf
2560	-0.0613691275149159	0.0939707457747332	0.0366423556544013	1.02700732646416	0.0613691275149159	0.749013288624954	True	lf
2561	-0.107344781748227	0.0981322911299362	0.0649010326795396	1.00818806140734	0.107344781748227	1.40861471886136	True	lf
2562	0.0233819975930201	0.55329297369609	0.0394411254567028	0.257044844885056	0.0233819975930201	0.240474952794093	True	lf
2563	0.167008123609617	0.0156039076311964	0.0690672581285412	1.8067666291998	0.167008123609617	2.29880282353956	True	lf
2564	-0.0123143956123186	0.747877197785347	0.0383101260034841	0.126169707887626	0.0123143956123186	0.100672486652347	True	lf
2565	0.0582591758369087	0.345467429714941	0.0617533382356553	0.461592891160539	0.0582591758369087	0.705917840660107	True	lf
2566	0.0304332381682426	0.501557219967314	0.0452847541592125	0.29967951349404	0.0304332381682426	0.331676637617868	True	lf
2567	0.0427825056748733	0.366384210238344	0.0473641858168295	0.436063251036173	0.0427825056748733	0.495097923463141	True	lf
2568	-0.0127807481342225	0.743324111718563	0.0390306014697381	0.128821779457938	0.0127807481342225	0.106477132411956	True	lf
2569	0.0316225233156474	0.470814174925774	0.0438498308159811	0.327150470213963	0.0316225233156474	0.347214695360754	True	lf
2570	0.0501966835601614	0.327692067250387	0.0512853078620395	0.48453407186475	0.0501966835601614	0.595307030603456	True	lf
2571	-0.0489155140266845	0.181935246045843	0.0366457738059824	0.740083157558805	0.0489155140266845	0.577884616612496	True	lf
2572	0.062130038285573	0.104526216552018	0.0382740124053897	0.980774769113555	0.062130038285573	0.759592372278199	True	lf
2573	0.0241722304667048	0.568846234103181	0.04242591580981	0.245005112700449	0.0241722304667048	0.250615792901156	True	lf
2574	0.0222051578240356	0.749018690361498	0.0694055267190974	0.125507345158226	0.0222051578240356	0.225411183981077	True	lf
2575	-0.117834615334966	0.0380757031107406	0.0568140830413754	1.41935206818114	0.117834615334966	1.56354195104639	True	lf
2576	0.0416690425150563	0.583152264238325	0.0759294815206245	0.234218033775092	0.0416690425150563	0.480179808463863	True	lf
2577	-0.0433076344878961	0.468328853859924	0.0597181286270615	0.329449084400031	0.0433076344878961	0.50214571655571	True	lf
2578	0.004161518389221	0.914022456609662	0.0385446194238101	0.0390431339577994	0.004161518389221	0.0004756615367341	True	lf
2579	0.0677108978760831	0.252806506154288	0.0592106645139823	0.597211753370086	0.0677108978760831	0.837589919389139	True	lf
2580	-0.0275649063230671	0.434666502951364	0.0352839273562887	0.361843826898913	0.0275649063230671	0.294384621143944	True	lf
2581	-0.130606331070969	0.0034163801141728	0.0446127590979384	2.4664338147091	0.130606331070969	1.75353453931563	True	lf
2582	0.0811338140617556	0.152988575011834	0.0567744722935863	0.815341000519541	0.0811338140617556	1.02790151457555	True	lf
2583	0.0014584288703219	0.980729137566247	0.0603784462552983	0.00845092157337	0.0014584288703219	-0.0321957077480561	True	lf
2584	0.0408630584051524	0.27548983224882	0.0374716118876445	0.559894425413716	0.0408630584051524	0.469403278259736	True	lf
2585	0.0024785876559711	0.964478163684598	0.0556551548050265	0.0157076005744129	0.0024785876559711	-0.0198981996261409	True	lf
2586	0.015431833637458	0.78975790324209	0.0578784191444378	0.102506019342085	0.015431833637458	0.13962174038181	True	lf
2587	0.0248158957213019	0.667914027266238	0.0578442066770055	0.175279435558544	0.0248158957213019	0.258890936900347	True	lf
2588	-0.0024577025211034	0.96937177893517	0.0640089794240102	0.0135096279298821	0.0024577025211034	-0.0201503600266773	True	lf
2589	-0.0277600153858291	0.495222134422998	0.0407022476741201	0.305199952350344	0.0277600153858291	0.296913012284627	True	lf
2590	0.0098704162534159	0.850413438862584	0.05233770277137	0.070369885387691	0.0098704162534159	0.0703804981206612	True	lf
2591	-0.0416841805450574	0.395399675773124	0.0490479535274355	0.402963691142733	0.0416841805450574	0.480382391063404	True	lf
2592	0.0162349452707973	0.689768738808997	0.0406718666240392	0.161296492297418	0.0162349452707973	0.149711285056069	True	lf
2593	-0.0073378692779741	0.836610164109544	0.0355807573615161	0.0774768634108107	0.0073378692779741	0.0392204119251272	True	lf
2594	0.017479910480684	0.691408077863159	0.044036110751786	0.160265550811977	0.017479910480684	0.165396236936675	True	lf
2595	0.0273415294075654	0.57284477128995	0.0484893388829607	0.241963046628408	0.0273415294075654	0.291491406662648	True	lf
2596	-0.0090841169640108	0.824790200459321	0.0410325304918057	0.0836565076563109	0.0090841169640108	0.0606807816648973	True	lf
2597	0.0761802605104245	0.217916840107426	0.0618302947825712	0.661709207187728	0.0761802605104245	0.957247707669381	True	lf
2598	0.0070878792761714	0.884024848441278	0.048590735516186	0.053535527533009	0.0070878792761714	0.0361573988706402	True	lf
2599	-0.0968991768346076	0.0427847154377528	0.047832417603503	1.3687113521689	0.0968991768346076	1.25565243277714	True	lf
2600	-0.006998415965553	0.88108086551974	0.0467811159078203	0.0549842302516067	0.006998415965553	0.0350618095313668	True	lf
2601	0.0064466368457655	0.857476877647699	0.0358970297502592	0.0667775821253139	0.0064466368457655	0.0283111692552463	True	lf
2602	-0.0009663327763465	0.984314968250544	0.0491533808601433	0.0068659106281232	0.0009663327763465	-0.0381133562275594	True	lf
2603	0.0310374680708688	0.379680383824341	0.0353306609195128	0.420581840091999	0.0310374680708688	0.339565422675578	True	lf
2604	0.0280239464637368	0.599778300253208	0.0534074952480531	0.222009250898546	0.0280239464637368	0.300335193530171	True	lf
2605	-0.0249504037162294	0.713921358747733	0.0680599130401901	0.146349624838545	0.0249504037162294	0.260621923082359	True	lf
2606	-0.0383523760421389	0.307988358592811	0.037620574956825	0.511465698741285	0.0383523760421389	0.435953775905295	True	lf
2607	-0.0266606391190273	0.468058019078159	0.0367407403332939	0.329700309738419	0.0266606391190273	0.282682284376495	True	lf
2608	-0.0005010776119968	0.992012882940444	0.0500550336350042	0.0034826877716122	0.0005010776119968	-0.0436996207269932	True	lf
2609	0.0098389620312253	0.807945327752992	0.0404766393287772	0.0926180261790316	0.0098389620312253	0.0699920483301193	True	lf
2610	0.0158066719398544	0.662959329618749	0.0362678903186249	0.178513113320603	0.0158066719398544	0.144328053987836	True	lf
2611	0.0022220636181624	0.955516268173808	0.0398354900048902	0.0197619144509665	0.0022220636181624	-0.0229942303972935	True	lf
2612	0.0381472626282127	0.326055371552504	0.038842928438258	0.486708640675367	0.0381472626282127	0.433229181959195	True	lf
2613	0.015451298154484	0.735074716368564	0.0456621822425772	0.133668514987381	0.015451298154484	0.1398660076676	True	lf
2614	0.0417573372471665	0.234006173644077	0.035087182092107	0.630772684708714	0.0417573372471665	0.481361492448052	True	lf
2615	0.0875663752616387	0.215384161087784	0.0706809959025074	0.666786236994831	0.0875663752616387	1.12032635561159	True	lf
2616	-0.0213884228674421	0.657675190548452	0.048267224839224	0.181988540702898	0.0213884228674421	0.214983945476226	True	lf
2617	0.0066700009120063	0.860910396123397	0.0380674386844966	0.0650420477266147	0.0066700009120063	0.0310425103625559	True	lf
2618	-0.0304374656118968	0.585539919099389	0.0558167509413465	0.232443491618754	0.0304374656118968	0.331731791230521	True	lf
2619	-0.0014348293946866	0.972974542483016	0.0423530025324458	0.0118985227365676	0.0014348293946866	-0.0324797140183111	True	lf
2620	-0.024312044583136	0.501773683103085	0.03619470999139	0.299492120189256	0.024312044583136	0.252412128235906	True	lf
2621	-0.0756497031490369	0.323326451578591	0.0765960334125941	0.490358763978933	0.0756497031490369	0.94970851833092	True	lf
2622	-0.0174781818500139	0.750396507147518	0.0549426937522111	0.124709196124314	0.0174781818500139	0.165374421210473	True	lf
2623	-0.0860320705817641	0.13968421461664	0.0582491092785032	0.854852669707119	0.0860320705817641	1.0982148091448	True	lf
2624	0.0587132524196607	0.232089934537776	0.049132734444626	0.634343693966705	0.0587132524196607	0.712195627200409	True	lf
2625	0.0089237210136227	0.829375828884711	0.0414089633744229	0.0812486257539596	0.0089237210136227	0.0587049291908262	True	lf
2626	0.0167891367407633	0.780921859206021	0.0603669776064682	0.107392420429283	0.0167891367407633	0.156686740844268	True	lf
2627	-0.0151400169385754	0.836997362848761	0.0735896405918487	0.0772759103484788	0.0151400169385754	0.135961219362717	True	lf
2628	-4.41858992857413e-16	0.999999999999995	0.0737020739104795	2.0733040530895702e-15	4.41858992857413e-16	-0.0497066103587792	True	lf
2629	-0.0233585432765207	0.748805365101824	0.0729464404783546	0.125631052590237	0.0233585432765207	0.240174284784025	True	lf
2630	0.0077023540449426	0.838342372238995	0.0377540023851936	0.0765785827921031	0.0077023540449426	0.0436904272383979	True	lf
2631	0.0337093410028939	0.410928550821743	0.0409959297311668	0.386233683431297	0.0337093410028939	0.374584706088632	True	lf
2632	0.0463530151622131	0.365413991674733	0.0512133110921191	0.437214827561496	0.0463530151622131	0.54316937694537	True	lf
2633	-0.0659391596882859	0.356247717150468	0.0714757748308732	0.448247909950819	0.0659391596882859	0.812752185423293	True	lf
2634	0.126467406948394	0.0389141163708918	0.0612405115668482	1.409892826698	0.126467406948394	1.6918282765795	True	lf
2635	0.0192282845363798	0.673789802178518	0.0456780437245779	0.171475566360408	0.0192282845363798	0.18751373234845	True	lf
2636	0.021243224434461	0.554657289260081	0.0359569695142136	0.255975275175464	0.021243224434461	0.213132539047912	True	lf
2637	-0.0382046306581044	0.462262771245808	0.0519701813313423	0.335111081456053	0.0382046306581044	0.433991097488502	True	lf
2638	0.0374411055537875	0.413514512864326	0.0457869431356015	0.383509243677847	0.0374411055537875	0.42385850413878	True	lf
2639	-0.0434059678567765	0.35012904990466	0.0464563371502717	0.45577185470226	0.0434059678567765	0.503466317106127	True	lf
2640	-0.024247996572781	0.637112378192204	0.0514011876904309	0.195783957108591	0.024247996572781	0.251589158100736	True	lf
2641	-0.0481198781827404	0.355935490394798	0.0521264402961126	0.448628706252504	0.0481198781827404	0.567086878413142	True	lf
2642	0.0350239429861484	0.416390574715252	0.0430958288058519	0.380499109602145	0.0350239429861484	0.391894836982545	True	lf
2643	0.0931659566091473	0.0133850934124104	0.0376678394609492	1.87337859359526	0.0931659566091473	1.20135634531931	True	lf
2644	-0.0400714527140419	0.46795575325343	0.0552093488899054	0.329795208947932	0.0400714527140419	0.458837123008142	True	lf
2645	0.0047382039252273	0.896067118547926	0.0362716303722961	0.047659458950284	0.0047382039252273	0.0074818527521456	True	lf
2646	0.0104188504659859	0.781168244760928	0.0375052751992548	0.10725541951297	0.0104188504659859	0.0771592759410251	True	lf
2647	-0.0014147000731441	0.973164662832206	0.0420547909534746	0.011813669383233	0.0014147000731441	-0.032721941990338	True	lf
2648	-0.0455103584257747	0.279646140071356	0.0420957763950921	0.553391170819123	0.0455103584257747	0.53179250233373	True	lf
2649	-0.0152183794267856	0.67195632277899	0.0359377844201837	0.172658955208886	0.0152183794267856	0.136943897563204	True	lf
2650	-0.001624658210222	0.967850718520546	0.0403100404068822	0.0141916231899323	0.001624658210222	-0.0301946241986819	True	lf
2651	-0.034210447385391	0.43086422079642	0.0434300554343239	0.365659568468688	0.034210447385391	0.381176888433417	True	lf
2652	0.0175811530620373	0.737082659482929	0.0523686324746578	0.132483805839277	0.0175811530620373	0.16667412209878	True	lf
2653	-0.0129212811521017	0.757297438109239	0.0418121588346419	0.120733512364484	0.0129212811521017	0.108227857440405	True	lf
2654	-0.0197889114969579	0.593815857845937	0.0371055159151228	0.22634820875576	0.0197889114969579	0.194627973293585	True	lf
2655	0.049570406880446	0.503245553400143	0.0740528994713628	0.298220053781211	0.049570406880446	0.586784965320502	True	lf
2656	0.0189310844380814	0.727547648669046	0.0543388410528653	0.138138558525713	0.0189310844380814	0.183746666990286	True	lf
2657	0.0333730417477333	0.393003694546257	0.0390701387710775	0.405603366892994	0.0333730417477333	0.370164890715341	True	lf
2658	-0.0604177287183378	0.275563205573599	0.055411801904871	0.559778771826597	0.0604177287183378	0.735804990611758	True	lf
2659	-0.0074224675525734	0.847288533729699	0.0385424149734237	0.0719686708167857	0.0074224675525734	0.0402574807175687	True	lf
2660	0.0565681164824002	0.446369003051652	0.0742868363708977	0.350305971487644	0.0565681164824002	0.682582555639105	True	lf
2661	-0.0116493008218322	0.757392579956651	0.037711402126931	0.12067895390184	0.0116493008218322	0.0924075999897255	True	lf
2662	0.0511215631594054	0.320740475570475	0.0514851838293651	0.493846231191852	0.0511215631594054	0.607911204534337	True	lf
2663	-0.0946486325216927	0.0177469526751578	0.0399217159725295	1.75087620880497	0.0946486325216927	1.2228952117972	True	lf
2664	-0.0534803077869636	0.448546935616284	0.0705694169662681	0.348192105991923	0.0534803077869636	0.640156551178599	True	lf
2665	-0.0059936980465034	0.889882941294619	0.0432906980803296	0.0506671184038186	0.0059936980465034	0.0227782568398892	True	lf
2666	0.0376636999080175	0.296877455938864	0.0361056348998526	0.527422780285678	0.0376636999080175	0.426810738029195	True	lf
2667	-0.0760702521320668	0.164582811339259	0.0547337930344617	0.783615523499864	0.0760702521320668	0.955684035440296	True	lf
2668	0.0743483134244701	0.163115621948811	0.0533089239518757	0.787504443611655	0.0743483134244701	0.931239699023067	True	lf
2669	0.0127293459329894	0.850166652533441	0.0673846242419449	0.0704959340721963	0.0127293459329894	0.105836952807273	True	lf
2670	0.0265782001778911	0.605733886975696	0.0514909194420084	0.217718129630596	0.0265782001778911	0.281616730390165	True	lf
2671	-0.0432317215203985	0.370932210207816	0.0483182539200848	0.430705452710384	0.0432317215203985	0.501126403743068	True	lf
2672	0.0638290567702934	0.0693851030773528	0.0351500176009259	1.15873376219309	0.0638290567702934	0.783262742357236	True	lf
2673	-0.0174568473069692	0.670303283428862	0.0410043296775514	0.173728653243087	0.0174568473069692	0.165105182747663	True	lf
2674	-0.017681295881182	0.700193605235166	0.0459183911758601	0.154781859900267	0.017681295881182	0.167938473970426	True	lf
2675	-0.112013837714968	0.15831184041297	0.0793989633333193	0.80048660229675	0.112013837714968	1.4774274335913	True	lf
2676	-0.0348104832054783	0.434579657207808	0.0445500661465576	0.361930606982754	0.0348104832054783	0.389080531466178	True	lf
2677	0.0132162511934225	0.751153767682939	0.0416760787505172	0.124271150052476	0.0132162511934225	0.111904810476939	True	lf
2678	0.0588249224358267	0.403525318591763	0.070420187502134	0.394129210930189	0.0588249224358267	0.713740273984793	True	lf
2679	0.0056496334746008	0.87754731467939	0.0366670822264714	0.0567294583946676	0.0056496334746008	0.0185804346396151	True	lf
2680	0.0389968209339807	0.420258620514173	0.0483847944976734	0.376483369373706	0.0389968209339807	0.444522174802214	True	lf
2681	0.0299208112229246	0.599318320000595	0.056950685366683	0.22234244655921	0.0299208112229246	0.324995373347451	True	lf
2682	-0.0746869345558774	0.085141100477735	0.0433821552725779	1.06986074071844	0.0746869345558774	0.936041996886418	True	lf
2683	0.0288831275150507	0.539514489409834	0.047075629745893	0.267996887243838	0.0288831275150507	0.3114908607924	True	lf
2684	0.0317350615504175	0.424992600606105	0.0397787358493449	0.371618631229482	0.0317350615504175	0.348687288074982	True	lf
2685	-0.0042735115213072	0.930124600584277	0.0487353803459289	0.0314588689498413	0.0042735115213072	0.0018352897362974	True	lf
2686	0.0183376428292722	0.609564848077872	0.035907250657336	0.214980085510291	0.0183376428292722	0.176233721964388	True	lf
2687	0.0545106311360151	0.125810686644957	0.0356084780770927	0.900282467365994	0.0545106311360151	0.654286363838121	True	lf
2688	-0.0440052587790755	0.382638043746598	0.0504042883509302	0.417211852479573	0.0440052587790755	0.511520543568137	True	lf
2689	0.0951493254343398	0.0239344940940334	0.0421354197879744	1.62097574781402	0.0951493254343398	1.23017636864417	True	lf
2690	0.0477739336982242	0.225698285488423	0.0394332335060465	0.646471740017254	0.0477739336982242	0.562397288390162	True	lf
2691	-0.0084925151540375	0.843380869415099	0.0429846638590005	0.0739762544021214	0.0084925151540375	0.0533977602733972	True	lf
2692	0.0173642298907184	0.712641084984527	0.0471455184565188	0.147129143439227	0.0173642298907184	0.163936548290113	True	lf
2693	0.0349423901764702	0.369278521889489	0.0389189050416507	0.432645951206686	0.0349423901764702	0.390819462765351	True	lf
2694	-0.0164109687958128	0.757879968838202	0.0532363969817789	0.12039957141152	0.0164109687958128	0.151925687219433	True	lf
2695	-0.0450916097161017	0.534428757001087	0.0725809333008307	0.272110181013662	0.0450916097161017	0.526146147539666	True	lf
2696	-0.0226897115957714	0.525532951198318	0.0357408502892105	0.279400048284733	0.0226897115957714	0.231607993365366	True	lf
2697	0.0765087849029092	0.0728300484589052	0.042649551193189	1.13768940107926	0.0765087849029092	0.961918818524525	True	lf
2698	-0.140218121608415	0.0213899454027632	0.0609371161479568	1.66979032395156	0.140218121608415	1.89721193278865	True	lf
2699	-0.0190545206913368	0.788060000252178	0.0708792697650705	0.103440715522586	0.0190545206913368	0.185310877952371	True	lf
2700	-0.0243433332213153	0.501500993021598	0.0362181962881522	0.299728202696657	0.0243433332213153	0.252814213323429	True	lf
2701	-0.021769485992028	0.560455724775064	0.0373940307558617	0.251458690375639	0.021769485992028	0.219846194030751	True	lf
2702	0.0061652423216761	0.863379584488914	0.035829078642852	0.0637982249044857	0.0061652423216761	0.0248728688964203	True	lf
2703	-0.0515721706228318	0.186587254764411	0.0390478632978055	0.729118024976061	0.0515721706228318	0.614060140728249	True	lf
2704	0.0697482396405246	0.269207315043025	0.0631268707623845	0.569913143409211	0.0697482396405246	0.866236141213509	True	lf
2705	0.065760898917461	0.0612520852036272	0.0351348535778143	1.21287912203259	0.065760898917461	0.810257040871604	True	lf
2706	-0.0348211151121408	0.429346134062454	0.0440600128697832	0.367192443241334	0.0348211151121408	0.389220672576927	True	lf
2707	-0.062931475347811	0.119334684139885	0.0404035677040274	0.923233312060329	0.062931475347811	0.770749507722123	True	lf
2708	0.0049943996434748	0.924443984733859	0.0526627677307348	0.0341193991159543	0.0049943996434748	0.0105984192524073	True	lf
2709	0.0022380810559393	0.949386422327613	0.0352579663202697	0.0225569836460561	0.0022380810559393	-0.0228009871399443	True	lf
2710	-0.0653887828942441	0.266670508360437	0.058868364282806	0.574025011173764	0.0653887828942441	0.805050771346379	True	lf
2711	-0.0127434209095318	0.765330186892737	0.0426931411870419	0.116151156470117	0.0127434209095318	0.106012237726156	True	lf
2712	-0.0457095882787078	0.265930938762834	0.0410879328835413	0.575231133325322	0.0457095882787078	0.534480586683429	True	lf
2713	0.0138179779253322	0.762514441246751	0.0457275578235491	0.117751926808212	0.0138179779253322	0.119415239950034	True	lf
2714	-0.0058085192953774	0.875915557897246	0.0371985632912407	0.0575377597073945	0.0058085192953774	0.0205183989363343	True	lf
2715	0.0004456131695391	0.992467540377387	0.0472013929710604	0.0032836883588136	0.0004456131695391	-0.044365016225017	True	lf
2716	-0.0129904303835011	0.859936788661895	0.0736190958445003	0.0655334712497774	0.0129904303835011	0.109089559843621	True	lf
2717	-0.0199716150262317	0.605277952072629	0.0386428564702548	0.218045145462283	0.0199716150262317	0.196948751048826	True	lf
2718	-0.0459266985790154	0.375248547612502	0.0517959608908528	0.425680980004337	0.0459266985790154	0.537411161418658	True	lf
2719	0.0639623690681572	0.0685420522549734	0.0351166350104027	1.1640428962635	0.0639623690681572	0.785122835445672	True	lf
2720	-0.0700614001612497	0.158483931024639	0.0496822824783669	0.800014765125139	0.0700614001612497	0.870647300580147	True	lf
2721	-0.0372280145307489	0.408748872676395	0.0450649244651353	0.38854343210804	0.0372280145307489	0.421033681944571	True	lf
2722	-0.0746231975128029	0.308687114056212	0.0733051180060404	0.51048149948158	0.0746231975128029	0.935137906088778	True	lf
2723	-0.0166776246269575	0.80658962852523	0.0681197657901757	0.0933473666368811	0.0166776246269575	0.155282310610458	True	lf
2724	0.0002585200102764	0.994262755205497	0.0359523350893018	0.0024988288259345	0.0002585200102764	-0.046608653718356	True	lf
2725	-0.0617695581613341	0.180667104033414	0.0461413167575938	0.743120916821118	0.0617695581613341	0.754578859254218	True	lf
2726	-0.0224109633948145	0.598477359118738	0.0425585435113913	0.222952274657381	0.0224109633948145	0.228042213432737	True	lf
2727	0.0247075185710226	0.511579864674014	0.0376421140339958	0.291086557299435	0.0247075185710226	0.257496659322429	True	lf
2728	-0.0184763710420879	0.60881270791795	0.0361029527682074	0.215516290992671	0.0184763710420879	0.177988934764604	True	lf
2729	0.0033679737590215	0.94147222796286	0.0458729569800957	0.0261924865027321	0.0033679737590215	-0.0091445679588786	True	lf
2730	-0.0822931378771805	0.0874961772595447	0.0481596807038335	1.05801092105028	0.0822931378771805	1.04450417665026	True	lf
2731	-0.0916714301565382	0.120251722981845	0.0590013351473119	0.91990869228347	0.0916714301565382	1.17967993355214	True	lf
2732	-0.0135408249694635	0.724290242952936	0.0383885494514502	0.140087365220713	0.0135408249694635	0.115954368156148	True	lf
2733	0.0036468204220113	0.939101087967846	0.0477334230838372	0.027287656313589	0.0036468204220113	-0.0057668042291943	True	lf
2734	-0.0225304753858701	0.628727389440891	0.0465968929279655	0.201537619936208	0.0225304753858701	0.229570708473798	True	lf
2735	-0.0169913471187023	0.649158764864722	0.0373492708716269	0.187649074736859	0.0169913471187023	0.159234563451001	True	lf
2736	0.0042556527194432	0.934222725235543	0.0515629243717774	0.0295495725820012	0.0042556527194432	0.0016184470306959	True	lf
2737	-0.0356640548808775	0.61299765789738	0.0705103105495026	0.21254118480326	0.0356640548808775	0.400342449125997	True	lf
2738	-0.0075984355372494	0.858268233792947	0.0425494193810273	0.0663769612764703	0.0075984355372494	0.0424154768387266	True	lf
2739	0.0734459474612748	0.243572566352179	0.0629840678348901	0.613371627996454	0.0734459474612748	0.918453794013855	True	lf
2740	-0.0448267652473168	0.407123036656752	0.0540754469463651	0.390274322799056	0.0448267652473168	0.52257751600376	True	lf
2741	0.0369123749977384	0.337910867637653	0.0385185499190497	0.471197840544823	0.0369123749977384	0.416851903386212	True	lf
2742	0.0622913116094819	0.201965048946586	0.0488186737288616	0.694723780865076	0.0622913116094819	0.761836324213946	True	lf
2743	0.0085418162937835	0.84280899554583	0.0430748443110434	0.0742708376877307	0.0085418162937835	0.0540041999105412	True	lf
2744	-0.102683580575077	0.0631761786322943	0.0552671521444609	1.19944664701427	0.102683580575077	1.34017870027221	True	lf
2745	-0.0793832566926871	0.0960142551509892	0.0476921980850944	1.01766428285825	0.0793832566926871	1.00287922990423	True	lf
2746	0.0152996920813812	0.684177662831874	0.037612729523275	0.164831108851943	0.0152996920813812	0.137963799158235	True	lf
2747	0.0170293776087608	0.733431640732653	0.0500034199843034	0.13464035821618	0.0170293776087608	0.159713900688876	True	lf
2748	-0.0697395543524874	0.0660103699310745	0.0379358834013977	1.18038783339636	0.0697395543524874	0.866113830703392	True	lf
2749	-0.0290072014242106	0.418770884359755	0.0358753385693944	0.378023520883973	0.0290072014242106	0.313103780732687	True	lf
2750	0.0269250001136557	0.650606163023623	0.0594475509522341	0.18668182707557	0.0269250001136557	0.286100725199849	True	lf
2751	0.0929422225258	0.135446707827395	0.0622535075476804	0.868231546479994	0.0929422225258	1.19810910442289	True	lf
2752	-0.0818659805716172	0.0831513485728712	0.0472479963935891	1.08013070287252	0.0818659805716172	1.03838398278678	True	lf
2753	0.0380927400783667	0.317005864605375	0.0380687680748438	0.498932703264288	0.0380927400783667	0.43250514730025	True	lf
2754	-0.0113735760412158	0.804373709963124	0.0459184578571067	0.0945421322629237	0.0113735760412158	0.0889859341383413	True	lf
2755	0.0612537216051871	0.15530125835373	0.0431044497988039	0.80882502531544	0.0612537216051871	0.747409965739143	True	lf
2756	0.0387659929718267	0.418869959912725	0.0479549648649892	0.377920784809339	0.0387659929718267	0.441451742200237	True	lf
2757	0.0265434879646048	0.477093782873734	0.0373334221334233	0.321396242802263	0.0265434879646048	0.281168127679799	True	lf
2758	-0.0635877007699691	0.160372427854145	0.0452961892331677	0.794870296027518	0.0635877007699691	0.77989616259019	True	lf
2759	0.0193266626397011	0.602645181032813	0.0371237962822978	0.219938311863323	0.0193266626397011	0.18876135638188	True	lf
2760	-0.0190542696583872	0.659608995167144	0.0432606126692589	0.180713430461089	0.0190542696583872	0.185307696280476	True	lf
2761	0.0132313239327122	0.864443422043319	0.0775027722556247	0.0632634261014183	0.0132313239327122	0.112092783144548	True	lf
2762	0.004485575172129	0.952221951463395	0.0748634783468012	0.0212618110052438	0.004485575172129	0.0044111021439843	True	lf
2763	-0.169108916872918	0.0273616877937689	0.076647544716074	1.56285711686009	0.169108916872918	2.33026727414266	True	lf
2764	-0.0395642043526511	0.386886264810305	0.0457242734136935	0.412416688275596	0.0395642043526511	0.452075999448009	True	lf
2765	0.052539511129537	0.403884640193396	0.0629439168982265	0.393742662814397	0.052539511129537	0.627278144398475	True	lf
2766	-0.0419854920233374	0.588540017238872	0.0776139449919939	0.230224002361471	0.0419854920233374	0.484416006118665	True	lf
2767	0.0057176381508053	0.879762839219858	0.0377976017618251	0.0556343863721134	0.0057176381508053	0.0194097863958368	True	lf
2768	0.0709665371195482	0.163469756438625	0.0509269640644537	0.786562584451778	0.0709665371195482	0.883408745414188	True	lf
2769	0.0358378178070428	0.376012582970286	0.0404824908612423	0.424797621500201	0.0358378178070428	0.402637735488763	True	lf
2770	0.0377310438240926	0.463435937607182	0.0514607203125468	0.334010291436577	0.0377310438240926	0.427704197615657	True	lf
2771	-0.0738211618831535	0.138269182503707	0.0498028670799769	0.859274604850752	0.0738211618831535	0.923768307592197	True	lf
2772	0.025263253903737	0.687265607953977	0.0627551514663604	0.162875388448749	0.025263253903737	0.264650282812372	True	lf
2773	0.0126247726290297	0.759734362606141	0.041280409553349	0.119338230114429	0.0126247726290297	0.104534854474854	True	lf
2774	-0.0588667399981964	0.422492120354491	0.0733903004962886	0.374181386402988	0.0588667399981964	0.714318782229995	True	lf
2775	0.0845613523752616	0.0540262462039337	0.0438908999038523	1.26739520661502	0.0845613523752616	1.07705794838925	True	lf
2776	-0.018620689680317	0.657125045217634	0.0419492660353514	0.182351980089146	0.018620689680317	0.179815578694679	True	lf
2777	-0.0315107075988184	0.371724975858832	0.0352765939288433	0.429778258077619	0.0315107075988184	0.34575194561459	True	lf
2778	-0.0201880673704887	0.650302042837571	0.0445315886637526	0.186884881711476	0.0201880673704887	0.199699685083489	True	lf
2779	0.0486262368659236	0.330400444094219	0.0499597831560507	0.480959377612131	0.0486262368659236	0.573956818254665	True	lf
2780	0.0467510842198501	0.352702386778413	0.0503045841777	0.452591601400877	0.0467510842198501	0.548550534218327	True	lf
2781	-0.0280197743716952	0.485618053664014	0.0401835165857083	0.313705176008347	0.0280197743716952	0.300281080090386	True	lf
2782	-0.0348197694948473	0.334839880418633	0.036104697479783	0.475162821842801	0.0348197694948473	0.389202935560127	True	lf
2783	-0.0380998486535914	0.381256127172424	0.043513632836346	0.418783168036526	0.0380998486535914	0.432599540998258	True	lf
2784	-0.0861466949709938	0.170606222197677	0.062868936674306	0.768005133679408	0.0861466949709938	1.09986531222905	True	lf
2785	0.0344046712593343	0.560851677372921	0.0591575571890154	0.25115197691747	0.0344046712593343	0.383734003134885	True	lf
2786	0.0116468071434433	0.798318275692247	0.0455800600061007	0.0978239284247459	0.0116468071434433	0.0923766418834483	True	lf
2787	-0.020328378645703	0.775752823170901	0.0713631643574797	0.110276635227763	0.020328378645703	0.201483775171244	True	lf
2788	0.0289477128541402	0.634213639344628	0.0608395060971264	0.197764422308279	0.0289477128541402	0.312330388112037	True	lf
2789	0.0168772489693999	0.680977417697759	0.0410509094960633	0.166867289749277	0.0168772489693999	0.157796768340907	True	lf
2790	0.01022096803968	0.807546255606218	0.0419592482801142	0.0928325922424341	0.01022096803968	0.0747121407418487	True	lf
2791	0.021517470262899	0.561964036750066	0.0371037746070337	0.25029147649633	0.021517470262899	0.216630005801386	True	lf
2792	-0.0150647955311525	0.676136086558033	0.036062477773319	0.169965884394024	0.0150647955311525	0.135018133659832	True	lf
2793	-0.002687700007518	0.958659134922816	0.0518497703274014	0.0183357850473877	0.002687700007518	-0.0173725239580619	True	lf
2794	0.0671858497062512	0.327300539175624	0.0685873843633964	0.485053279260265	0.0671858497062512	0.830222104995847	True	lf
2795	-0.0557474792349134	0.118322408634885	0.0356931457660374	0.926932998188037	0.0557474792349134	0.671283820363313	True	lf
2796	-0.0268211059528119	0.623692713781736	0.0546673818294174	0.205029329514476	0.0268211059528119	0.284757005862772	True	lf
2797	0.0353437937771008	0.366536295634325	0.0391412633618437	0.435883013619779	0.0353437937771008	0.396114396465759	True	lf
2798	-0.0109339492331924	0.791473215240258	0.0413541223246536	0.101563777794909	0.0109339492331924	0.0835359632180835	True	lf
2799	0.0658896426074773	0.247288366876855	0.056950625550725	0.606796313561962	0.0658896426074773	0.812059015516381	True	lf
2800	0.0241107998732389	0.664190200401236	0.0555375258410105	0.177707536360434	0.0241107998732389	0.24982673409122	True	lf
2801	-0.0088329318202016	0.85096477916698	0.0470117919764525	0.0700884146862395	0.0088329318202016	0.0575869521500055	True	lf
2802	0.0203718293036495	0.71359812819859	0.0555048361331487	0.146546297805265	0.0203718293036495	0.202036395296487	True	lf
2803	-0.0051203299396066	0.932543206288998	0.0604914438477579	0.0303310374622249	0.0051203299396066	0.0121312409185826	True	lf
2804	-0.0607427461059208	0.223011455110926	0.0498479964067838	0.651672828594469	0.0607427461059208	0.740314808548085	True	lf
2805	-0.0091459698676379	0.856073775428141	0.0504259365042779	0.0674888067238909	0.0091459698676379	0.0614429742802236	True	lf
2806	-0.0240509529875512	0.61071245469171	0.0472461146095537	0.214163223038803	0.0240509529875512	0.249058136838793	True	lf
2807	-0.0280880736081331	0.565355603999677	0.0488569026874757	0.247678298596732	0.0280880736081331	0.301167014019767	True	lf
2808	-0.0591314357003822	0.199578974548129	0.0460973247895596	0.699885213142303	0.0591314357003822	0.717981587507461	True	lf
2809	0.010520218414042	0.77442504659506	0.0367080486494133	0.111020609441759	0.010520218414042	0.0784134047071137	True	lf
2810	0.151644770974912	0.0142229354941139	0.0618558567874262	1.84701075963121	0.151644770974912	2.06845150826267	True	lf
2811	0.0256626446571615	0.503512447688156	0.0383612334085056	0.297989788475893	0.0256626446571615	0.269797599258875	True	lf
2812	-0.114324836155541	0.0481429042256757	0.0578536288993203	1.3174677144112	0.114324836155541	1.51157594754417	True	lf
2813	0.0230811951713138	0.691663597084901	0.0581978958245753	0.160105081052824	0.0230811951713138	0.236620254878553	True	lf
2814	-0.006719115660665	0.854613613290043	0.0366693848308823	0.0682301935107973	0.006719115660665	0.03164334474752	True	lf
2815	-0.0147274403734591	0.78213912142254	0.0532575439991795	0.106715990811902	0.0147274403734591	0.130791002054978	True	lf
2816	-0.028200182273999	0.453269867198611	0.0376015051918555	0.343643151323719	0.028200182273999	0.302621538042584	True	lf
2817	-0.0470124310621597	0.477203056355285	0.0661393981646706	0.321296783455207	0.0470124310621597	0.552085804023111	True	lf
2818	0.0049871230370745	0.890482253877847	0.0362188816221256	0.0503747310235579	0.0049871230370745	0.0105098667554864	True	lf
2819	0.037040009220159	0.464441451497383	0.0506320250623548	0.333069026329657	0.037040009220159	0.418542521405039	True	lf
2820	-0.0407867025066565	0.382189014736314	0.0466736461345334	0.417721800033399	0.0407867025066565	0.468383313998348	True	lf
2821	-0.0707943540480404	0.0895963970994654	0.0417043176749898	1.04770945407985	0.0707943540480404	0.880979813343596	True	lf
2822	-0.0960277703628007	0.114665317669325	0.0608708365944464	0.940567921440701	0.0960277703628007	1.24295995802126	True	lf
2823	0.0281547589640119	0.430725250938179	0.03573160236276	0.365799667309467	0.0281547589640119	0.30203215716179	True	lf
2824	0.0883541401377156	0.0364083382623154	0.0422274807419775	1.43879914254301	0.0883541401377156	1.13169475301099	True	lf
2825	0.0620361882948967	0.150216054198698	0.0431175534335512	0.823283650039466	0.0620361882948967	0.758286825766991	True	lf
2826	0.0858252483242632	0.261269193240781	0.0763980114696386	0.582911795761718	0.0858252483242632	1.09523730440181	True	lf
2827	0.0632927533343096	0.398526145049794	0.0749686392098219	0.39954318172486	0.0632927533343096	0.775783874062889	True	lf
2828	-0.0360721585386236	0.369557738243343	0.0402006845753714	0.432317699511278	0.0360721585386236	0.405734642947199	True	lf
2829	-0.065933510828225	0.400424795169673	0.0784117338447603	0.39747903790611	0.065933510828225	0.812673106505929	True	lf
2830	0.0477405121871039	0.269819110727322	0.0432636259205665	0.568927293398401	0.0477405121871039	0.561944400197494	True	lf
2831	0.0760306076288649	0.1904625002134	0.0580735582541221	0.720190518957086	0.0760306076288649	0.955120582575571	True	lf
2832	-0.0171613704973307	0.744490649844523	0.0526563936327384	0.128140752238773	0.0171613704973307	0.161377930948774	True	lf
2833	-0.0442282052171646	0.235183429707844	0.0372569763546439	0.628593280554907	0.0442282052171646	0.514519411308947	True	lf
2834	0.0147797119990821	0.758261692833977	0.0480228287743673	0.120180883893501	0.0147797119990821	0.13144571442967	True	lf
2835	0.0821409941854517	0.165984031681172	0.0592979932376082	0.779933690793237	0.0821409941854517	1.04232391969922	True	lf
2836	-0.0102534283606999	0.886187838075218	0.0716373779949249	0.0524742144635871	0.0102534283606999	0.07511346740095	True	lf
2837	-0.0314708683829037	0.675120713903856	0.075086073437137	0.170618566879886	0.0314708683829037	0.345230871015639	True	lf
2838	0.055161539424231	0.139498704399609	0.0373303231281634	0.855429825900875	0.055161539424231	0.663226724487616	True	lf
2839	0.08124416256654	0.183790877731076	0.0611238404004404	0.735676048169566	0.08124416256654	1.02948074545974	True	lf
2840	0.0236354151586468	0.509175858270481	0.0358046434164575	0.293132195883396	0.0236354151586468	0.24372474833519	True	lf
2841	-0.02019751401561	0.765848666276333	0.0678202782454465	0.115857039628813	0.02019751401561	0.199819780430225	True	lf
2842	-0.0127228771333747	0.749845321692407	0.0399032254128191	0.125028313759656	0.0127228771333747	0.10575639497427	True	lf
2843	-0.0163251599778985	0.784226662742806	0.0596210933108443	0.105558396306117	0.0163251599778985	0.150846064739117	True	lf
2844	0.100081934160952	0.101395502350651	0.0610953983673126	0.99398130878587	0.100081934160952	1.30210396914261	True	lf
2845	0.0573900261529139	0.186941695425796	0.0434878168101936	0.728293822892001	0.0573900261529139	0.69391550271965	True	lf
2846	0.0264216665140147	0.494797189230973	0.038701791448206	0.305572776110309	0.0264216665140147	0.27959407781515	True	lf
2847	0.0230529311377952	0.538224511000819	0.0374539851007436	0.269036528144154	0.0230529311377952	0.236258213223118	True	lf
2848	0.0906941514829876	0.168003849065153	0.06578493318255	0.774680768222903	0.0906941514829876	1.16552480211651	True	lf
2849	0.0108208296522734	0.835110900485372	0.0519854267968608	0.0782558475454922	0.0108208296522734	0.0821347709673617	True	lf
2850	0.0953765114336959	0.0541060945149653	0.0495208690753189	1.26675381317171	0.0953765114336959	1.23348139085689	True	lf
2851	0.0273496334676709	0.461277468380961	0.0371222545998514	0.336037758478232	0.0273496334676709	0.291596343833703	True	lf
2852	-0.0805450577203547	0.100403965302223	0.0490261965633118	0.998249135050881	0.0805450577203547	1.01947947439797	True	lf
2853	0.059280932753156	0.172767156915669	0.0434813014677004	0.762538813511998	0.059280932753156	0.720051043351032	True	lf
2854	0.0211437578781399	0.614128718567522	0.0419361921233909	0.211740593183251	0.0211437578781399	0.211864662481511	True	lf
2855	0.0599792667829635	0.109081493912441	0.0374324078829188	0.96224892286199	0.0599792667829635	0.729725038444084	True	lf
2856	-0.0141205042760972	0.733819576943722	0.0415249022440798	0.134410706255161	0.0141205042760972	0.123196063024751	True	lf
2857	-0.0554306687325968	0.152151600695617	0.0387093023285397	0.817723474330351	0.0554306687325968	0.666926380736904	True	lf
2858	0.094313124379578	0.220389443913592	0.0769593197348898	0.656809210908579	0.094313124379578	1.21801832633337	True	lf
2859	0.0445505587203593	0.204525928034247	0.0351134061217433	0.689251628055557	0.0445505587203593	0.518857854905235	True	lf
2860	-0.0455910148112672	0.246424972552974	0.0393339109100707	0.608315283145591	0.0455910148112672	0.532880617322529	True	lf
2861	0.0236845830375524	0.520469533338011	0.0368561772965166	0.283604687652853	0.0236845830375524	0.244355516636853	True	lf
2862	-0.0359599859297051	0.469507597437856	0.0497179007414141	0.328357375711733	0.0359599859297051	0.40425203174242	True	lf
2863	0.0375323378841857	0.385500326852681	0.0432496671662475	0.413975249389274	0.0375323378841857	0.425068327417769	True	lf
2864	-0.158528530575318	0.031920886861337	0.0738922987540804	1.49592505110469	0.158528530575318	2.17169170898934	True	lf
2865	0.0035100067491163	0.929964922851946	0.0399368285283007	0.0315334321978259	0.0035100067491163	-0.0074244439339381	True	lf
2866	-0.001151134468055	0.975791994166406	0.0379350322548869	0.010642749355148	0.001151134468055	-0.0358921397893422	True	lf
2867	-0.0275926743300035	0.476729877723418	0.0387770682543733	0.321727629017378	0.0275926743300035	0.294744388568357	True	lf
2868	0.0387116912127519	0.549947587838223	0.0647527391437512	0.259678698500808	0.0387116912127519	0.440729655715368	True	lf
2869	0.0113453024094898	0.807993642461878	0.0466855719921389	0.0925920563721803	0.0113453024094898	0.0886352213165725	True	lf
2870	-0.048474883474411	0.211208509718103	0.0387721755032622	0.675288587799389	0.048474883474411	0.571902636159756	True	lf
2871	-0.006446114181775	0.860411113117271	0.0366567115416553	0.0652939888769291	0.006446114181775	0.0283047801949442	True	lf
2872	-0.0469889710920445	0.338376864672198	0.0490809342867473	0.470599337975439	0.0469889710920445	0.551768382461512	True	lf
2873	0.0386325872856361	0.39077742689303	0.0450153943968501	0.408070531081553	0.0386325872856361	0.439677912477843	True	lf
2874	0.0213165673987576	0.729459812981433	0.061636332196308	0.136998629035992	0.0213165673987576	0.214067637243002	True	lf
2875	-0.0578405102733895	0.202896708973583	0.0454241753297539	0.692724997255488	0.0578405102733895	0.700134065285707	True	lf
2876	0.0174262874591387	0.781675703785719	0.0628799196352325	0.106973386668668	0.0174262874591387	0.164719549823718	True	lf
2877	0.076195614242569	0.250771154418285	0.0663448428682264	0.600722420781675	0.076195614242569	0.957465966527313	True	lf
2878	0.0487658576599385	0.310523897189427	0.0480867121663181	0.507904971918507	0.0487658576599385	0.575852307258949	True	lf
2879	-0.0792758759769203	0.157720253445921	0.0561133680306587	0.802112533716005	0.0792758759769203	1.00134622375721	True	lf
2880	0.0221547776305886	0.658496116474498	0.0501250142859647	0.181446781975803	0.0221547776305886	0.224767335985172	True	lf
2881	-0.0135775517570968	0.723930195775909	0.0384403327376972	0.1403033081825	0.0135775517570968	0.116412827189204	True	lf
2882	-0.0107665134149033	0.774948265356056	0.0376572101379143	0.110727289519938	0.0107665134149033	0.0814621299175091	True	lf
2883	0.0163296049434751	0.803133773610108	0.0655035377576474	0.0952121106341911	0.0163296049434751	0.150901983754493	True	lf
2884	0.0778066488581169	0.114558943358467	0.0493062218326913	0.940971000759889	0.0778066488581169	0.98039318349173	True	lf
2885	-0.0061028617125337	0.869871024578244	0.0372529330421165	0.0605451352736805	0.0061028617125337	0.0241110538386754	True	lf
2886	0.0244254756411296	0.594112353889361	0.0458361941664338	0.226131416870582	0.0244254756411296	0.253869964730057	True	lf
2887	0.0335523676187405	0.554101188968884	0.0567121434665285	0.256410917946807	0.0335523676187405	0.372521252962451	True	lf
2888	0.0114667050881825	0.756173664242165	0.0369286971946575	0.121378452169823	0.0114667050881825	0.0901413327024355	True	lf
2889	0.0867012532303517	0.160072915384099	0.061716703955841	0.7956821452469	0.0867012532303517	1.10785373071867	True	lf
2890	-0.0360310874717579	0.389798263416102	0.0418974282719244	0.409160100032364	0.0360310874717579	0.405191753568932	True	lf
2891	-0.0146172486797264	0.726215718741589	0.0417440229199725	0.138934355135528	0.0146172486797264	0.129411144744135	True	lf
2892	0.16421569761787	0.0038119695634909	0.0567569076667831	2.41885057562571	0.16421569761787	2.25695969542782	True	lf
2893	-0.049087942043164	0.311208401763553	0.0484728365499333	0.506948686777803	0.049087942043164	0.580226901219142	True	lf
2894	0.0158349114493042	0.82733333512264	0.0725962728638104	0.0823194766176856	0.0158349114493042	0.144682816575376	True	lf
2895	-0.101729137046005	0.0755557750417445	0.0572452447291655	1.12173233512497	0.101729137046005	1.32619996749984	True	lf
2896	0.0306418391641253	0.459586793968209	0.0414343514586972	0.337632459072383	0.0306418391641253	0.334398830212055	True	lf
2897	0.10034486342638	0.137538545951189	0.0675713919456538	0.861575571303528	0.10034486342638	1.30594772635898	True	lf
2898	-0.050619766090704	0.157859112180861	0.0358418590055156	0.801730344049576	0.050619766090704	0.601069977662779	True	lf
2899	-0.0058231221407162	0.870028325008262	0.0355887599239111	0.0604666080773112	0.0058231221407162	0.020696560420203	True	lf
2900	0.0363044269434756	0.345860233105981	0.0385131785932545	0.461099370149494	0.0363044269434756	0.40880578230039	True	lf
2901	-0.01431795230224	0.755184609842287	0.045918775326648	0.121946869251137	0.01431795230224	0.125665416066625	True	lf
2902	-0.0235556453698293	0.513080582645504	0.0360151375164798	0.289814420755798	0.0235556453698293	0.242701561772824	True	lf
2903	0.0369553022875911	0.360009856233188	0.0403730282211424	0.443685609096352	0.0369553022875911	0.417420456001328	True	lf
2904	-0.103729903380541	0.029177849118412	0.0475590661500477	1.53494672582275	0.103729903380541	1.35551686841137	True	lf
2905	-0.0421664247030545	0.32787000942286	0.0430967461674108	0.4842983068373	0.0421664247030545	0.486839365666912	True	lf
2906	0.0721901297439033	0.119359352162675	0.0463509478093831	0.923143547050854	0.0721901297439033	0.90068753917439	True	lf
2907	0.0575993962455715	0.281921936417648	0.0535304456104687	0.549871130249421	0.0575993962455715	0.696805066941844	True	lf
2908	-0.000365171368266	0.993181469209338	0.0427307669775367	0.0029713921130507	0.000365171368266	-0.0453298478558843	True	lf
2909	-0.0024273510878795	0.953519018127042	0.0416439100048725	0.0206706404415085	0.0024273510878795	-0.0205167836918014	True	lf
2910	0.0026814504852346	0.963053679032403	0.0578873081155833	0.0163495053387531	0.0026814504852346	-0.0174480304367823	True	lf
2911	0.0079617843957394	0.869265249848923	0.0483728969723636	0.0608476815855811	0.0079617843957394	0.0468750562021962	True	lf
2912	-0.0601611838916921	0.122001189547716	0.0389033154884763	0.913635934804838	0.0601611838916921	0.732247044321794	True	lf
2913	0.0363182283771977	0.428586531077561	0.0458787835498207	0.367961481382397	0.0363182283771977	0.408988320646737	True	lf
2914	-0.0874815189819026	0.0454106740212542	0.0437226066540327	1.34284205190791	0.0874815189819026	1.11910240283178	True	lf
2915	0.054558085809344	0.299955022581998	0.0526353254423887	0.522943861643231	0.054558085809344	0.654937803003255	True	lf
2916	0.0194314407815423	0.659068905745253	0.0440423456839917	0.181069177484095	0.0194314407815423	0.190090507807256	True	lf
2917	-0.0108221795934194	0.809079885425143	0.0447913406948339	0.0920085957097279	0.0108221795934194	0.0821514897195638	True	lf
2918	-0.0012995526828797	0.974279438740427	0.0403067955889795	0.0113164627337701	0.0012995526828797	-0.0341072779470943	True	lf
2919	-0.0239738499258341	0.546539610991853	0.03976069326832	0.262378356657054	0.0239738499258341	0.248068096827778	True	lf
2920	-0.0356578414682006	0.539425106957791	0.0581046995273555	0.26806884364607	0.0356578414682006	0.400260391052671	True	lf
2921	0.131508362393219	0.0242943639969904	0.0583847981664517	1.61449446586267	0.131508362393219	1.76699735549826	True	lf
2922	-0.0274479009444984	0.56980295023766	0.0482947135658189	0.244275306467867	0.0274479009444984	0.292868948954368	True	lf
2923	-0.0396334739115816	0.391506897842748	0.0462528163892822	0.407260581834257	0.0396334739115816	0.452998855720573	True	lf
2924	-0.0171538086536278	0.658587340606528	0.0388214326556715	0.181386621570618	0.0171538086536278	0.161282582731657	True	lf
2925	-0.0098475023728972	0.784510913829793	0.0360126920924503	0.105401010288534	0.0098475023728972	0.0700975153087537	True	lf
2926	-0.0335532118052672	0.34019266622877	0.0351790230362679	0.468275053012419	0.0335532118052672	0.372532347989571	True	lf
2927	0.0110321279127023	0.800203581100712	0.0435908379079437	0.0967995093819175	0.0110321279127023	0.0847524603496649	True	lf
2928	-0.0472785772667268	0.329597507308422	0.0484945831605061	0.482016081460028	0.0472785772667268	0.555687899403354	True	lf
2929	0.0723805218455427	0.0741449643080326	0.0405330128144994	1.12991833954455	0.0723805218455427	0.903378948080109	True	lf
2930	0.0643770273676534	0.133405808507693	0.042894976214399	0.87482526076489	0.0643770273676534	0.79091111728236	True	lf
2931	-0.0596780375684478	0.427861443525037	0.0752696595367103	0.368696847937128	0.0596780375684478	0.725550688520605	True	lf
2932	0.0631529406616704	0.21704354081726	0.0511596882635436	0.663453134170649	0.0631529406616704	0.773835243469516	True	lf
2933	0.0229793478336672	0.683868433884416	0.0564339667715876	0.16502744204296	0.0229793478336672	0.235315788927362	True	lf
2934	0.0324220550896846	0.502933377140292	0.0483996921441786	0.298489541498096	0.0324220550896846	0.357685269382363	True	lf
2935	-0.0940172181197641	0.128800820474509	0.0619003566232172	0.89008137046676	0.0940172181197641	1.21371851259189	True	lf
2936	0.0391359711688116	0.514874913500451	0.0600921627466144	0.288298267997468	0.0391359711688116	0.446373876701501	True	lf
2937	-0.045555574400596	0.340919178909215	0.0478348751465862	0.467348566209805	0.045555574400596	0.53240247763843	True	lf
2938	-0.0157746574159466	0.688542778841753	0.039354647111583	0.162069072055187	0.0157746574159466	0.143925900987936	True	lf
2939	-0.0252842644977551	0.561008578293231	0.0434927703058252	0.251030497964995	0.0252842644977551	0.264920936330205	True	lf
2940	0.0485887371143385	0.171095971305438	0.0355001581340212	0.76676021641107	0.0485887371143385	0.573447811115439	True	lf
2941	0.0453479299062413	0.390448705237378	0.052803589876533	0.408436012991812	0.0453479299062413	0.529601763147755	True	lf
2942	-0.043525500090248	0.486039643095051	0.0624808374381516	0.313328306714504	0.043525500090248	0.50507197977742	True	lf
2943	-0.0425500499855116	0.487102023230859	0.0612296614818313	0.31238006653545	0.0425500499855116	0.491980597924422	True	lf
2944	-0.034174174947411	0.601699461226596	0.065473015765172	0.220620377383898	0.034174174947411	0.380699459145494	True	lf
2945	-0.0153073529000504	0.729877149276405	0.0443320085308365	0.13675023286755	0.0153073529000504	0.138059900477169	True	lf
2946	0.0084351337855266	0.821937805539217	0.0374806037492353	0.085161043449027	0.0084351337855266	0.0526920405689239	True	lf
2947	-0.0304856473604418	0.46201413573712	0.0414469397395539	0.335344736611163	0.0304856473604418	0.332360436968619	True	lf
2948	-0.0056976203141497	0.880034266820166	0.0377511413401751	0.0555004169394101	0.0056976203141497	0.019165640650834	True	lf
2949	-0.0082089734539852	0.8527503810587	0.0442269300587956	0.0691780778523695	0.0082089734539852	0.0499117290845546	True	lf
2950	0.0736884245060948	0.214283056472575	0.0593364744305231	0.669012167602023	0.0736884245060948	0.921887894645406	True	lf
2951	-0.127813489801006	0.0874245707867595	0.0747822346394585	1.05836649119372	0.127813489801006	1.71188403051785	True	lf
2952	-0.0398946018680185	0.284679310899871	0.0372893198879306	0.545644094105284	0.0398946018680185	0.456479029556658	True	lf
2953	-0.0430299044126318	0.247582960275423	0.0372153709903284	0.606279248638228	0.0430299044126318	0.498417314332843	True	lf
2954	0.118326514838616	0.0336260718312301	0.0556954538724325	1.47332386362983	0.118326514838616	1.57083451569097	True	lf
2955	-0.0338745028351759	0.393128266826392	0.0396676455351656	0.4054657282853	0.0338745028351759	0.376756608639511	True	lf
2956	-0.0230190364900285	0.638672345054294	0.0490229958988198	0.194721888680504	0.0230190364900285	0.235824082408034	True	lf
2957	0.0585687994402367	0.25085935864341	0.0510063627567227	0.600569692398334	0.0585687994402367	0.710197966079809	True	lf
2958	-0.0280904207829966	0.70272566708549	0.0736037852827602	0.153214183548282	0.0280904207829966	0.30119746271079	True	lf
2959	-0.0312987167388806	0.533940177249083	0.0503192722712511	0.272507398675567	0.0312987167388806	0.342979790327751	True	lf
2960	-0.0011660967128675	0.982770243283834	0.0539960175997957	0.0075480017374136	0.0011660967128675	-0.0357122439538357	True	lf
2961	0.0595494523819597	0.158669373466267	0.042246810027614	0.79950689314558	0.0595494523819597	0.723769452523776	True	lf
2962	0.0169113364173432	0.699440901459183	0.0438032072420424	0.155248974888312	0.0169113364173432	0.15822627024098	True	lf
2963	0.0064642110619855	0.909444989483588	0.0568339103789506	0.0412235654144196	0.0064642110619855	0.0285260029319656	True	lf
2964	0.0062890282926053	0.864903804776578	0.0369648842738027	0.0630321923939934	0.0062890282926053	0.0263850194110886	True	lf
2965	0.0172688332247699	0.751444615031013	0.054521375649692	0.124103023424129	0.0172688332247699	0.162733155538796	True	lf
2966	0.0526016515144759	0.337615037933909	0.0548569145332726	0.471578217418819	0.0526016515144759	0.62812807324374	True	lf
2967	-0.0188242884568711	0.597940897710492	0.0356950635957227	0.223341740872293	0.0188242884568711	0.182393745169549	True	lf
2968	0.0054665469115021	0.882414955308539	0.036958969611976	0.0543271400137698	0.0054665469115021	0.016348462563641	True	lf
2969	0.0130378248868477	0.848381011983404	0.0681949731943076	0.0714090601968624	0.0130378248868477	0.109680264411313	True	lf
2970	0.0300679333950381	0.461332274632455	0.0408168543155114	0.335986161250247	0.0300679333950381	0.326912779062313	True	lf
2971	-0.0123841832195586	0.796062073879811	0.0479177203238242	0.0990530663171168	0.0123841832195586	0.101540631304863	True	lf
2972	-0.0555083332072923	0.270497323191843	0.0503742867434759	0.567837028260789	0.0555083332072923	0.667994352784446	True	lf
2973	-0.0297174174699836	0.439123334592285	0.0384107521931281	0.357413484290729	0.0297174174699836	0.322345714304467	True	lf
2974	-0.0258903700819979	0.61855005339933	0.0519984736673887	0.208625151272397	0.0258903700819979	0.272734826612254	True	lf
2975	0.127962835010306	0.0133347490314653	0.0517083871606041	1.87501515359806	0.127962835010306	1.71410995463163	True	lf
2976	-0.0143482476914588	0.70503276393762	0.0379046204960516	0.15179070021898	0.0143482476914588	0.126044422542019	True	lf
2977	-0.0029187417624876	0.949038210360471	0.0456662611078217	0.02271630157204	0.0029187417624876	-0.0145800390512201	True	lf
2978	0.0181190577546211	0.699659547956514	0.0469673231127286	0.155113234858937	0.0181190577546211	0.173469486922987	True	lf
2979	-0.0881715118856805	0.0926088943185364	0.0524270745261573	1.03334730092107	0.0881715118856805	1.12905827638282	True	lf
2980	0.068636082549964	0.0648403846696446	0.037173787138156	1.18815441733666	0.068636082549964	0.850587401014762	True	lf
2981	0.0240863061664806	0.623200399862855	0.0490237002904555	0.205372276679883	0.0240863061664806	0.249512153853531	True	lf
2982	0.0052067297668214	0.882411384856015	0.0352012860135534	0.0543288972720268	0.0052067297668214	0.0131832434857655	True	lf
2983	0.0564301870679605	0.304416586809962	0.0549461875676685	0.516531687762883	0.0564301870679605	0.680682341455621	True	lf
2984	-0.0603284678840055	0.175597748358821	0.0445414385700491	0.755481057231788	0.0603284678840055	0.734566880175369	True	lf
2985	-0.004083697118894	0.909005322775906	0.0357299897499107	0.0414335737137463	0.004083697118894	-0.0004688309640032	True	lf
2986	-0.045510344556514	0.48026686387589	0.0644738048356073	0.318517376576301	0.045510344556514	0.531792315242407	True	lf
2987	0.0163113304523464	0.644931922266861	0.0353967627459822	0.190486126208516	0.0163113304523464	0.150672089512234	True	lf
2988	0.0401160153530376	0.38433017727393	0.0461132500841179	0.415295513768791	0.0401160153530376	0.45943145469166	True	lf
2989	-0.0099130968927453	0.882653365943966	0.06715896910629	0.0542098182956518	0.0099130968927453	0.0709076482894086	True	lf
2990	0.0520121913668954	0.277211095894281	0.0478666644132618	0.557189390260756	0.0520121913668954	0.620069703107163	True	lf
2991	-0.0185601950460307	0.666881650615123	0.0431199553239442	0.175951232118358	0.0185601950460307	0.179049810017406	True	lf
2992	-0.0898681260621818	0.063139715752752	0.0483628342824912	1.19969737757984	0.0898681260621818	1.15357249506474	True	lf
2993	0.0533833231039132	0.256584410025899	0.0470544478240863	0.590769734731986	0.0533833231039132	0.638827897085918	True	lf
2994	0.0346598704641768	0.501391636239973	0.0515540411893297	0.299822914823601	0.0346598704641768	0.387095643974178	True	lf
2995	0.0002686449012985	0.99415148309079	0.0366495819255138	0.0025474352626889	0.0002686449012985	-0.0464872699288751	True	lf
2996	0.0188177361667237	0.70506246362478	0.0497171863818791	0.151772405837158	0.0188177361667237	0.182310751590946	True	lf
2997	-0.0650184209713031	0.403686974489035	0.0778612823598449	0.393955263467562	0.0650184209713031	0.799872139505678	True	lf
2998	0.0170972065243553	0.75680757960178	0.0552100350038798	0.121014527025471	0.0170972065243553	0.160568942380604	True	lf
2999	0.0969659183266985	0.182297207424695	0.0727036157721729	0.739219984166388	0.0969659183266985	1.25662501604472	True	lf
3000	0.0157913666149397	0.791945166804751	0.0598644102593424	0.101304887322777	0.0157913666149397	0.144135790456738	True	lf
3001	-0.0096759984995714	0.85613757403599	0.0533721474167544	0.0674564422808411	0.0096759984995714	0.0679800772736873	True	lf
3002	-0.0074154326519833	0.841448622608584	0.0370695893183784	0.0749723961453964	0.0074154326519833	0.0401712315450991	True	lf
3003	0.0640706836899207	0.278888094794095	0.0591701786217774	0.554570024549245	0.0640706836899207	0.786634437852077	True	lf
3004	0.0812641999122026	0.0861411620746383	0.0473536113830561	1.06478927374826	0.0812641999122026	1.02976753021735	True	lf
3005	0.0372753686348908	0.375523913578477	0.0420632739172494	0.425362401657178	0.0372753686348908	0.421661311430365	True	lf
3006	0.0658035324231431	0.137104415002789	0.0442626397613506	0.862948559940783	0.0658035324231431	0.810853724096396	True	lf
3007	-0.0724276947745889	0.125822523273103	0.0473140852272619	0.900241609624729	0.0724276947745889	0.904045907509221	True	lf
3008	-0.0868202901180445	0.137897726763286	0.0585174351751632	0.860442893086646	0.0868202901180445	1.10956914858369	True	lf
3009	-0.0558359880729031	0.201403205628789	0.0437050423075969	0.69593362129077	0.0558359880729031	0.672501626350124	True	lf
3010	-0.0067504782017622	0.907529045324638	0.0581157090897312	0.0421394665426985	0.0067504782017622	0.0320270584196778	True	lf
3011	-0.0384230716969415	0.457839732672186	0.0517546066164495	0.339286520679583	0.0384230716969415	0.436893136991831	True	lf
3012	-0.034882375801435	0.4139425167	0.0426969747940179	0.383059964225253	0.034882375801435	0.390028227406056	True	lf
3013	-0.0238768330404677	0.608728929345543	0.0466445821570913	0.215576058265743	0.0238768330404677	0.246822631747222	True	lf
3014	-0.0428596679356748	0.286668354874083	0.0402264897119946	0.542620245881887	0.0428596679356748	0.496133037674599	True	lf
3015	0.0074948294195774	0.849517257307467	0.0395016882917214	0.070827794337867	0.0074948294195774	0.0411447569055035	True	lf
3016	-0.0335927756235765	0.481482508352153	0.0477224243408589	0.317419485619662	0.0335927756235765	0.373052354175379	True	lf
3017	-0.0056741380967212	0.911063623771582	0.0507993580624995	0.0404512931827893	0.0056741380967212	0.0188792610412037	True	lf
3018	-0.0364457305839893	0.314984831599999	0.0362710022574629	0.501710359578755	0.0364457305839893	0.410674938645055	True	lf
3019	0.0131078973985027	0.717157078398211	0.0361835837534235	0.144385710705808	0.0131078973985027	0.110553764537511	True	lf
3020	0.0455766037026156	0.490264849310733	0.0660638067344502	0.309569243400013	0.0455766037026156	0.532686187562494	True	lf
3021	-0.0011824420199056	0.982649933383499	0.054373155702755	0.0076011709543774	0.0011824420199056	-0.0355157092394577	True	lf
3022	-0.0040658259420568	0.915044942587093	0.0381132966227677	0.0385575749627909	0.0040658259420568	-0.0006856954748498	True	lf
3023	-0.018045526373764	0.61301375296848	0.0356788745761143	0.212529781972091	0.018045526373764	0.172539975310975	True	lf
3024	0.0169903787944475	0.665272651014622	0.0392709416888149	0.17700032978944	0.0169903787944475	0.15922235932235	True	lf
3025	0.0712975182939757	0.245536900116676	0.06139678184563	0.609883231391077	0.0712975182939757	0.888079549582399	True	lf
3026	0.0074753780438361	0.884927032778683	0.0516518554673378	0.0530925378536105	0.0074753780438361	0.0409062318028004	True	lf
3027	0.0248310381905452	0.719036244417354	0.0690235895835759	0.14324921760915	0.0248310381905452	0.259085776119805	True	lf
3028	0.0081822082649018	0.833451216805992	0.0389115066170312	0.0791198150225241	0.0081822082649018	0.0495828147982052	True	lf
3029	-0.0257936149273412	0.642016879231419	0.0554843724585503	0.192453553768063	0.0257936149273412	0.271486662491986	True	lf
3030	0.0486835101319132	0.238671871789231	0.0413162824298449	0.622198760911707	0.0486835101319132	0.574734295953389	True	lf
3031	0.0098222310414525	0.888483211942971	0.0700468460938855	0.0513507738568915	0.0098222310414525	0.0697854405376678	True	lf
3032	0.0472577238466112	0.229769848855465	0.0393502210210381	0.638706961438886	0.0472577238466112	0.555405594257218	True	lf
3033	0.0480516764680722	0.431904388871917	0.0611393478779798	0.364612382770814	0.0480516764680722	0.566162087946961	True	lf
3034	-0.0808582280714305	0.214806015222558	0.0651841688756985	0.667953561234183	0.0808582280714305	1.02395850830641	True	lf
3035	-0.0061003782489851	0.879020591987472	0.0400784568328145	0.0560009509992884	0.0061003782489851	0.02408072787422	True	lf
3036	0.0190522087162203	0.607819103631047	0.0371251290616073	0.216225654254157	0.0190522087162203	0.18528157532159	True	lf
3037	0.0284779793409143	0.449884584495193	0.0376888543496976	0.346898887882163	0.0284779793409143	0.306227465784309	True	lf
3038	-0.0170683050748482	0.643098251462361	0.0368350506715267	0.191722671230916	0.0170683050748482	0.160204595324335	True	lf
3039	0.0110211374145807	0.78728459424831	0.0408434759796989	0.10386824684124	0.0110211374145807	0.0846162636703953	True	lf
3040	-0.170655667521597	0.0007639342421617	0.0507067406515605	3.11694402296275	0.170655667521597	2.35342390238379	True	lf
3041	-0.0507243952839131	0.19152346108267	0.0388369618513998	0.717778018590112	0.0507243952839131	0.602495891119392	True	lf
3042	0.116925025677889	0.130269319428881	0.0772781758138214	0.885157855750759	0.116925025677889	1.55006299358128	True	lf
3043	0.0641880199830527	0.0891028606746307	0.0377543448236947	1.05010835258195	0.0641880199830527	0.78827224614235	True	lf
3044	-0.0191263051661274	0.587653559412128	0.0352728025276612	0.230878628986083	0.0191263051661274	0.186220785584775	True	lf
3045	-0.0354652949500173	0.36936028099434	0.0395080642777093	0.43254980806314	0.0354652949500173	0.397718079480234	True	lf
3046	-0.0545976901072725	0.309827963528514	0.0537599443704144	0.508879387551426	0.0545976901072725	0.655481518792952	True	lf
3047	0.0008936375710006	0.984915067598885	0.0472641919644233	0.0066012185008437	0.0008936375710006	-0.0389867514713024	True	lf
3048	0.0186915525966597	0.621763756173681	0.037886833967075	0.20637459743039	0.0186915525966597	0.180712753184957	True	lf
3049	-0.0438568650296338	0.352469476726481	0.0471675566445106	0.452878486227817	0.0438568650296338	0.509525257087594	True	lf
3050	-0.0026764410210117	0.947830688992496	0.0409046649612764	0.0232692337624619	0.0026764410210117	-0.0175085535051656	True	lf
3051	-0.0418019938627545	0.290840624185699	0.039574753889279	0.536344931968917	0.0418019938627545	0.48195923437699	True	lf
3052	0.0395590590001645	0.356703246459037	0.0429212903993413	0.447692938004428	0.0395590590001645	0.452007455104981	True	lf
3053	-0.0417932792552403	0.305774649972492	0.0408086337824891	0.514598522303072	0.0417932792552403	0.481842582339912	True	lf
3054	-0.0308295165199985	0.598925985209491	0.0586173073321588	0.222626844056755	0.0308295165199985	0.336849135723421	True	lf
3055	-0.0140917967581155	0.760547654072993	0.0462387392678277	0.11887356891861	0.0140917967581155	0.122837151689429	True	lf
3056	-0.0207343406854621	0.662606530800511	0.0475212434281583	0.178744287927879	0.0207343406854621	0.206649422766749	True	lf
3057	-0.0153062961568921	0.769862817701356	0.0523194975767982	0.113586655117228	0.0153062961568921	0.13804664401552	True	lf
3058	0.0418755824094808	0.400723799209267	0.0498323506373513	0.397154863810559	0.0418755824094808	0.482944362397908	True	lf
3059	0.0148689904675487	0.696762265538064	0.03815547878752	0.156915377392394	0.0148689904675487	0.132564167212454	True	lf
3060	-0.0734038646313961	0.0578219278868018	0.0386937809721792	1.23790743226686	0.0734038646313961	0.917857915189443	True	lf
3061	0.0557339208238992	0.157983563486736	0.0394748054953658	0.801388094427418	0.0557339208238992	0.671097285461709	True	lf
3062	-0.0058912838839316	0.86927705487921	0.0357965530111628	0.0608417837026267	0.0058912838839316	0.0215282709167493	True	lf
3063	-0.0864746927738474	0.0314600095799331	0.0401982545393494	1.50224114946507	0.0864746927738474	1.10458948398877	True	lf
3064	0.0410974804107575	0.575540383153651	0.0734000689366633	0.239924198419091	0.0410974804107575	0.472535737825168	True	lf
3065	-0.0230293756473899	0.624952216931433	0.0471098764877569	0.204153187002036	0.0230293756473899	0.235956504791504	True	lf
3066	-0.0191023154840498	0.618565343816188	0.0383669496656207	0.208614415744114	0.0191023154840498	0.185916683629451	True	lf
3067	0.0159373366008252	0.760931431842977	0.0523810151008006	0.118654476099182	0.0159373366008252	0.14596977991713	True	lf
3068	0.0746394326034239	0.0672433937057274	0.0407855996285991	1.17235037627841	0.0746394326034239	0.935368188181395	True	lf
3069	0.0074560225280155	0.893546477544644	0.0557176270734838	0.0488828528771891	0.0074560225280155	0.0406688961049666	True	lf
3070	0.0230172545632083	0.519372035161356	0.0357236772286785	0.284521438037615	0.0230172545632083	0.235801260113316	True	lf
3071	-0.0098975850319809	0.834770088701506	0.0474504658417484	0.0784331208722911	0.0098975850319809	0.0707160530417202	True	lf
3072	-0.0330607843425712	0.569876549223442	0.0581817066587303	0.244219214148125	0.0330607843425712	0.366064138215546	True	lf
3073	0.0078113436492546	0.834274653953909	0.0373351273711281	0.0786909504892516	0.0078113436492546	0.0450280227170272	True	lf
3074	-0.0221883886234072	0.544340624681631	0.0365986646440579	0.264129252644739	0.0221883886234072	0.225196867818776	True	lf
3075	0.0865669260940038	0.158562045763516	0.0613982807485531	0.7998007595662	0.0865669260940038	1.10591826029268	True	lf
3076	-0.0143936061392568	0.696285474706087	0.0368745770216955	0.157212664598645	0.0143936061392568	0.126611934015725	True	lf
3077	-0.0707562675499617	0.174973559489171	0.0521649471492101	0.757027573230918	0.0707562675499617	0.880442623871993	True	lf
3078	-0.0285926654366216	0.545770608045562	0.0473302416939999	0.262989856550577	0.0285926654366216	0.307716856963168	True	lf
3079	0.0075712277973783	0.872486785551011	0.0471725961462923	0.0592411420257883	0.0075712277973783	0.0420817378266119	True	lf
3080	-0.0499839276969317	0.200172870632609	0.0390176561806393	0.69859478266556	0.0499839276969317	0.592410792178511	True	lf
3081	-0.0642206454585969	0.184576195147108	0.0484028053667004	0.7338243108014	0.0642206454585969	0.78872769624196	True	lf
3082	0.0893182214199874	0.0339427895599813	0.0421163234656323	1.46925246842015	0.0893182214199874	1.145621750473	True	lf
3083	0.013043692538358	0.819215407504985	0.0570704507929705	0.086601888239009	0.013043692538358	0.109753401849126	True	lf
3084	0.0368680540530136	0.324951971874443	0.0374548719426625	0.488180823301952	0.0368680540530136	0.416264949781598	True	lf
3085	0.075043669079344	0.101095215275502	0.0457704174396031	0.99526939859911	0.075043669079344	0.94110368105723	True	lf
3086	0.0079774383725732	0.832545475362805	0.0377294376213748	0.0795920351072473	0.0079774383725732	0.047067295618505	True	lf
3087	-0.0140888197522029	0.757083810797383	0.0455488187686389	0.120856040510425	0.0140888197522029	0.122799933798574	True	lf
3088	-0.0794117165001035	0.152492088996921	0.0555022341265751	0.816752686114579	0.0794117165001035	1.00328556922335	True	lf
3089	-0.0108619374327028	0.815820957437897	0.0466331061174335	0.0884051423840544	0.0108619374327028	0.0826439122173726	True	lf
3090	-0.0479163562461839	0.445687361813785	0.0628308630209696	0.350969680861892	0.0479163562461839	0.564327564926689	True	lf
3091	-0.020862552484279	0.614264872837427	0.041394361926656	0.211644319401357	0.020862552484279	0.208282003881001	True	lf
3092	-0.0106208848439817	0.853810980039326	0.0576413447644967	0.0686382644538006	0.0106208848439817	0.0796592231286111	True	lf
3093	-0.0129179993435707	0.803472009333205	0.0519094916481369	0.095029248214731	0.0129179993435707	0.108186965457714	True	lf
3094	0.121099524451198	0.0125457588909822	0.0485094742426509	1.90150306314989	0.121099524451198	1.61198625145226	True	lf
3095	-0.0836837583874461	0.0595531824471667	0.0444160751979811	1.2250950254102	0.0836837583874461	1.06445161302559	True	lf
3096	-0.0469880121378635	0.287414255314839	0.0441695048568372	0.541491695314397	0.0469880121378635	0.551755407795288	True	lf
3097	0.0138265086594595	0.736176192557971	0.0410377934761017	0.133018231453173	0.0138265086594595	0.119521808382149	True	lf
3098	0.0358632648092499	0.578027450098974	0.0644711632988924	0.238051536763835	0.0358632648092499	0.402973948422207	True	lf
3099	0.0107040202709328	0.758798362733604	0.0348598009368717	0.119873614863671	0.0107040202709328	0.0806883599195327	True	lf
3100	-0.0034293058490662	0.953310139712584	0.058570054139832	0.0207657876577943	0.0034293058490662	-0.008401885381758	True	lf
3101	-0.0445725537965127	0.296126456880226	0.0426623017055396	0.528522789625914	0.0445725537965127	0.519153984134461	True	lf
3102	0.07940051445579	0.184814813521206	0.0598763318575948	0.733263221575436	0.07940051445579	1.00312562845925	True	lf
3103	0.0402152656319053	0.418751230531958	0.0497350745634338	0.378043903746253	0.0402152656319053	0.460755361034227	True	lf
3104	0.0224546358796911	0.609434248177594	0.04395275458495	0.21507314352226	0.0224546358796911	0.228600706262248	True	lf
3105	0.0686901025339988	0.09238558576727	0.0408153981289449	1.0343957832178	0.0686901025339988	0.851346878172146	True	lf
3106	0.005832244398148	0.894738136287855	0.0440797430068917	0.0483040513943735	0.005832244398148	0.0208078602432481	True	lf
3107	0.0134254038842171	0.742970207921712	0.0409407741441485	0.129028600498658	0.0134254038842171	0.114513883238595	True	lf
3108	0.0113153157892039	0.853745308674924	0.0613822506948519	0.0686716697492881	0.0113153157892039	0.0882632916841382	True	lf
3109	0.039214523586556	0.347815031953546	0.0417693080061832	0.458651652484529	0.039214523586556	0.447419439366675	True	lf
3110	-0.0376917430689055	0.427052591238321	0.0474560428439714	0.369518638609236	0.0376917430689055	0.427182773679649	True	lf
3111	-0.0228561279309129	0.538352713849911	0.0371459585827741	0.26893309331588	0.0228561279309129	0.233738041758654	True	lf
3112	0.0194323262383502	0.668815232309266	0.0454265548063708	0.174693844372078	0.0194323262383502	0.190101741763569	True	lf
3113	-0.0445762753620969	0.358518297964919	0.0485478744765694	0.44548867402017	0.0445762753620969	0.519204090509899	True	lf
3114	0.0296298624867485	0.467114260384559	0.0407461247019153	0.330576874069983	0.0296298624867485	0.32120551520269	True	lf
3115	0.0183553938694038	0.65291966923095	0.0408160816079189	0.185140248059963	0.0183553938694038	0.17645827429494	True	lf
3116	0.0541383506979914	0.263354187162205	0.0484027070885555	0.579459772248652	0.0541383506979914	0.649177818364961	True	lf
3117	-0.0059173080347619	0.905166937417888	0.0496681596736656	0.0432713176859408	0.0059173080347619	0.0218458638328517	True	lf
3118	0.091824637715198	0.141170853701029	0.0624044035017373	0.850254958974169	0.091824637715198	1.18190041288531	True	lf
3119	-0.0636191348226745	0.336785146131043	0.0662329005728945	0.472647071256652	0.0636191348226745	0.780334548097514	True	lf
3120	0.0258354249861318	0.59353964292976	0.0484069004558198	0.226550268907081	0.0258354249861318	0.272025984773634	True	lf
3121	0.0077287831263768	0.850390547110693	0.0409753865470318	0.0703815760488254	0.0077287831263768	0.0440147427929681	True	lf
3122	0.0665926710962558	0.10088208693092	0.0405906290904292	0.996185942164477	0.0665926710962558	0.821905561132139	True	lf
3123	-0.0560530164006244	0.384026851010418	0.0643916978719243	0.415638408866913	0.0560530164006244	0.675488576350128	True	lf
3124	0.0031587341414524	0.9398847559196	0.041884854500766	0.0269253942050881	0.0031587341414524	-0.0116772145368253	True	lf
3125	0.0579507308124887	0.16694202566698	0.0419295789737426	0.777434321093226	0.0579507308124887	0.701656324307503	True	lf
3126	-0.006560991990431	0.853501747738407	0.0355315983342058	0.0687955852318853	0.006560991990431	0.0297092948810275	True	lf
3127	-0.0275238269643532	0.526689562572814	0.0434769228113484	0.278445287987585	0.0275238269643532	0.293852434642111	True	lf
3128	0.0300987364128568	0.421625626829222	0.0374546802569482	0.375073000138301	0.0300987364128568	0.327314312929747	True	lf
3129	-0.0353181695965034	0.645884588048198	0.0768643739409454	0.189845078369808	0.0353181695965034	0.395776241848525	True	lf
3130	0.0095290649757269	0.810939319292337	0.0398348262333025	0.0910116418214574	0.0095290649757269	0.0661668456200348	True	lf
3131	0.0111163281884617	0.875666039510149	0.0710464717027962	0.0576614929774204	0.0111163281884617	0.0857960335865566	True	lf
3132	-0.0276941544694812	0.642555207430131	0.0596690674843899	0.192089552428991	0.0276941544694812	0.296059393766773	True	lf
3133	-0.0136556757050223	0.802231844325473	0.0545224407280109	0.0957001028376127	0.0136556757050223	0.117388204612209	True	lf
3134	-0.0064126814960601	0.919343173450281	0.0633281661664721	0.0365223444183148	0.0064126814960601	0.027896119212254	True	lf
3135	-0.0524609340641963	0.152629895342322	0.0366781802198855	0.816360393572448	0.0524609340641963	0.626203544181566	True	lf
3136	-0.129290255961133	0.0032466127224205	0.0439259431294414	2.48856951382146	0.129290255961133	1.73390117448618	True	lf
3137	-0.0006764832467002	0.986876023069498	0.0411255826778328	0.0057374024252548	0.0006764832467002	-0.04159453031513	True	lf
3138	0.0007983676476167	0.985741801698625	0.0446740395393205	0.0062368262170565	0.0007983676476167	-0.0401310607108052	True	lf
3139	-0.0209114332500317	0.654446068983369	0.0467196221576514	0.18412613659675	0.0209114332500317	0.208904571459668	True	lf
3140	0.0226701040107627	0.551656966477007	0.038083155333947	0.258330893059672	0.0226701040107627	0.231357086352528	True	lf
3141	-0.0209315717577178	0.756585867091143	0.0675283349166789	0.121141775522334	0.0209315717577178	0.209161088018001	True	lf
3142	-0.0701280819469889	0.143080389630371	0.0478880962275545	0.84441988586938	0.0701280819469889	0.871586846618305	True	lf
3143	-0.0242352092720957	0.523901152263667	0.0380253521557388	0.280750646367473	0.0242352092720957	0.251424866757177	True	lf
3144	0.007550360069547	0.876432521010104	0.048557496272154	0.0572815158292772	0.007550360069547	0.0418257860361225	True	lf
3145	0.0122407186772462	0.737049109710425	0.0364563554720138	0.132503574059967	0.0122407186772462	0.0997561488275193	True	lf
3146	-0.0371998168790056	0.523167795574381	0.0582640039002903	0.281358997548471	0.0371998168790056	0.420659982851121	True	lf
3147	-0.0848682171507626	0.0583865188129424	0.0448377573590577	1.23368741797357	0.0848682171507626	1.08146918272616	True	lf
3148	0.0337520382599728	0.369424446776016	0.0376045497223262	0.432474368374333	0.0337520382599728	0.375146101750201	True	lf
3149	-0.133359896005484	0.0534890531699175	0.069064343408105	1.27173508964881	0.133359896005484	1.79464643820996	True	lf
3150	0.0071393424765004	0.850095564662035	0.0377749995554783	0.070532249729849	0.0071393424765004	0.0367877643383255	True	lf
3151	0.0704509136695496	0.174636082594948	0.0518991904770934	0.757866019205005	0.0704509136695496	0.876136883791745	True	lf
3152	-0.0416240277401621	0.393037910190703	0.048733170467566	0.40556555804039	0.0416240277401621	0.47957744298601	True	lf
3153	0.0277537749811741	0.474309111401295	0.0387901304166548	0.32393853254126	0.0277537749811741	0.296832124911456	True	lf
3154	-0.0421202138065843	0.281946632621593	0.0391467563137906	0.549833087961933	0.0421202138065843	0.486220342119312	True	lf
3155	-0.0083579600578268	0.828784796859606	0.0386476726564969	0.0815582241776782	0.0083579600578268	0.0517430904379492	True	lf
3156	0.0171905997864598	0.678188414039646	0.0414294746344877	0.168649633846681	0.0171905997864598	0.161746505257458	True	lf
3157	-0.0292889424275943	0.534674281206277	0.0471727775978112	0.271910705742241	0.0292889424275943	0.31676812891896	True	lf
3158	0.0337968630760092	0.41029898801769	0.0410471137076946	0.386899554197784	0.0337968630760092	0.375735530890037	True	lf
3159	-0.0413011087670149	0.320434026614176	0.041568545669065	0.494261372780877	0.0413011087670149	0.475257993868176	True	lf
3160	-0.0727080776557047	0.352152459914198	0.0781452412397466	0.45326927355468	0.0727080776557047	0.908011082553499	True	lf
3161	0.0633840020990254	0.228041259257356	0.0525825103039489	0.641986569461402	0.0633840020990254	0.777055891124821	True	lf
3162	0.09135456617133	0.162441107384803	0.0653976766139822	0.789304058522866	0.09135456617133	1.17508872392117	True	lf
3163	-0.0458072820876911	0.427674467416454	0.057751622211655	0.368886676774141	0.0458072820876911	0.535799106695631	True	lf
3164	0.0435085503527367	0.549520183928364	0.0726985080473948	0.260016351270107	0.0435085503527367	0.504844271561409	True	lf
3165	0.0131617474090408	0.719331235353869	0.0366262629066393	0.143071081020917	0.0131617474090408	0.111225159346863	True	lf
3166	-0.004341399268078	0.909158195748836	0.0380489360004074	0.0413605419010893	0.004341399268078	0.0026596971887597	True	lf
3167	0.0251116779915306	0.592195964690248	0.0468801880587477	0.227534556282635	0.0251116779915306	0.262698143910621	True	lf
3168	-0.0346068516843958	0.390287480087727	0.0402828627866208	0.408615380094678	0.0346068516843958	0.386397085889419	True	lf
3169	0.0314157470653817	0.691435941024102	0.0791513785882786	0.160248049464201	0.0314157470653817	0.34450999629101	True	lf
3170	-0.0470262325796701	0.260944506113873	0.0418322734838926	0.583451842282541	0.0470262325796701	0.552272550334043	True	lf
3171	-0.0473763173803641	0.200156808268679	0.0369808247787458	0.6986296329222	0.0473763173803641	0.557011222216389	True	lf
3172	0.0298068053300123	0.596086171344809	0.0562353132125317	0.224690953289302	0.0298068053300123	0.323510031145307	True	lf
3173	-0.0382050398430241	0.513863648816939	0.0585218774499574	0.289152103615855	0.0382050398430241	0.433996532296712	True	lf
3174	-0.00696914829729	0.86103621882433	0.0398111351112242	0.0649785798997538	0.00696914829729	0.0347034551375583	True	lf
3175	-0.0023521273564477	0.961323070113967	0.0485041293301831	0.0171306352360682	0.0023521273564477	-0.0214247849197104	True	lf
3176	0.0208940458777067	0.599130706606008	0.0397488930946481	0.222478421408131	0.0208940458777067	0.208683108788399	True	lf
3177	-0.0128266941056531	0.781590049227556	0.0462644132928024	0.107020978451352	0.0128266941056531	0.107049438224884	True	lf
3178	-0.0652626047609348	0.182651391938424	0.0489725781710746	0.738377013794943	0.0652626047609348	0.80328612229719	True	lf
3179	-0.0277847668745486	0.449923341581764	0.0367745753522769	0.346861475478127	0.0277847668745486	0.297233850353279	True	lf
3180	-0.0458925868228276	0.238645393452517	0.0389455106788879	0.622246944358541	0.0458925868228276	0.536950632228345	True	lf
3181	0.0217182994137321	0.560149988738587	0.0372770355901477	0.251695668422876	0.0217182994137321	0.219192786255944	True	lf
3182	-0.0034830380951068	0.940501700169232	0.046664931807724	0.026640415027533	0.0034830380951068	-0.0077511132084603	True	lf
3183	-0.0409632253014236	0.257690913500454	0.0361908894126407	0.588900894938369	0.0409632253014236	0.470741563928231	True	lf
3184	0.0871811127015709	0.0906812222573696	0.0515311097764085	1.04248263481753	0.0871811127015709	1.11477037653767	True	lf
3185	0.0013562414607784	0.970621001056507	0.0368249286016376	0.0129503162102201	0.0013562414607784	-0.0334253203012156	True	lf
3186	0.024142640139623	0.560563803571244	0.0414818950894077	0.251374948703437	0.024142640139623	0.25023569793788	True	lf
3187	0.0480088386174287	0.391956307339895	0.0560801796297645	0.40676234251723	0.0480088386174287	0.565581286148227	True	lf
3188	-0.0428867639398818	0.303433980428419	0.0416741606573753	0.517935785822838	0.0428867639398818	0.496496564210345	True	lf
3189	0.071033225581611	0.0512410645149724	0.0364374715711321	1.29038185651954	0.071033225581611	0.884349666723902	True	lf
3190	0.0610333200171113	0.0951765442330204	0.0365753363517063	1.02147006805771	0.0610333200171113	0.74434882028986	True	lf
3191	0.0908740092466161	0.0267767275592058	0.0410311365788856	1.57224250013282	0.0908740092466161	1.16812875081045	True	lf
3192	-0.0099372599575416	0.780797473557044	0.0357095806064597	0.107461600594963	0.0099372599575416	0.0712061166220508	True	lf
3193	0.0475793547739311	0.460485491004658	0.064466507642642	0.336784049019538	0.0475793547739311	0.559761011020518	True	lf
3194	0.0139505290643227	0.714227715453232	0.0380970379516879	0.146163301112071	0.0139505290643227	0.121071398905026	True	lf
3195	0.111150042886019	0.038008647790964	0.0535724442779922	1.42011758073546	0.111150042886019	1.46467823601985	True	lf
3196	0.0457428396458337	0.419341379206457	0.056642961025089	0.377432280753233	0.0457428396458337	0.534929332834581	True	lf
3197	0.0115513172908233	0.833957174397247	0.0551035991801364	0.0788562508017099	0.0115513172908233	0.0911913386558917	True	lf
3198	0.0049639686904529	0.933546589013443	0.0595317691810184	0.0298640035353953	0.0049639686904529	0.0102281037267744	True	lf
3199	0.0274272060172763	0.660864040967132	0.0625163479126627	0.179887878382881	0.0274272060172763	0.292600915232278	True	lf
3200	0.0070313509836417	0.888376076669384	0.0500953528383375	0.0514031452050232	0.0070313509836417	0.0354651051497151	True	lf
3201	0.0222146423473193	0.759776123137732	0.0726503392590463	0.119314358784016	0.0222146423473193	0.225532403608293	True	lf
3202	0.042044743588023	0.38877670537648	0.0487849765959266	0.410299764912256	0.042044743588023	0.485209502042663	True	lf
3203	0.029847672546479	0.460509494040287	0.0404435538782334	0.33676141179329	0.029847672546479	0.324042428598085	True	lf
3204	-0.0007487566603455	0.986192864758624	0.0432668725637486	0.0060381439739815	0.0007487566603455	-0.0407268107269875	True	lf
3205	0.0651869298684315	0.0628828670388248	0.035046382371969	1.20146766558895	0.0651869298684315	0.802227952420566	True	lf
3206	0.0224828843427576	0.652501640698762	0.0499298331587661	0.185418391965891	0.0224828843427576	0.228961987299313	True	lf
3207	-0.0106916021301023	0.764530831445767	0.0356938370821603	0.116604995985117	0.0106916021301023	0.0805346193445641	True	lf
3208	0.104840597395364	0.147914636251916	0.0724569312676267	0.82998885014817	0.104840597395364	1.37181411573361	True	lf
3209	0.0033629510730483	0.945286895907804	0.0490036546271153	0.0244363624960312	0.0033629510730483	-0.0092053823278817	True	lf
3210	0.0133165321647589	0.75024386430338	0.0418340762084166	0.124797547665964	0.0133165321647589	0.113155570082151	True	lf
3211	0.0613024120732188	0.244287451619074	0.0526500574860375	0.612098840978093	0.0613024120732188	0.748086379358298	True	lf
3212	0.0075908464515815	0.861619976092738	0.043547376092747	0.064684240761285	0.0075908464515815	0.042322383883357	True	lf
3213	0.0796299807034577	0.039316837825318	0.0386392858552049	1.40542141887246	0.0796299807034577	1.00640238151074	True	lf
3214	0.0811538128288881	0.13460808145537	0.0542408593958484	0.870928865623824	0.0811538128288881	1.02818770622285	True	lf
3215	-0.0308136509877594	0.550562662662957	0.0516213152363012	0.259193244358002	0.0308136509877594	0.336641953661074	True	lf
3216	-0.0560084874963263	0.118296968971161	0.0358577812650446	0.927026382810473	0.0560084874963263	0.674875631714621	True	lf
3217	0.0310877043281097	0.405488893198503	0.0373713909843556	0.392021037109208	0.0310877043281097	0.340221816385997	True	lf
3218	-0.006338720650978	0.897880765917337	0.049390478294023	0.0467813316425456	0.006338720650978	0.0269922146194174	True	lf
3219	-0.0004261112320507	0.992634505460725	0.0461588482064677	0.0032106321502554	0.0004261112320507	-0.0445989485944235	True	lf
3220	0.0173694082624184	0.637011029339497	0.0368087973528664	0.195853048135898	0.0173694082624184	0.16400188048574	True	lf
3221	0.03377100513465	0.652107853572431	0.0749075397554086	0.185680569394394	0.03377100513465	0.375395501412505	True	lf
3222	-0.0415574680130155	0.415810029027763	0.0510714777960369	0.381105040019246	0.0415574680130155	0.47868687934514	True	lf
3223	-0.0600095993387859	0.287126462113876	0.0563763395591679	0.541926780264061	0.0600095993387859	0.730145498658952	True	lf
3224	-0.0090619693130547	0.841798059032129	0.0454019947241309	0.0747920799572144	0.0090619693130547	0.0604078976537927	True	lf
3225	0.0159845070817773	0.772949139764171	0.0554018342784623	0.111849081820952	0.0159845070817773	0.146562596216807	True	lf
3226	-0.0352474605889059	0.333700267731825	0.0364621036844955	0.476643444905269	0.0352474605889059	0.394843218687967	True	lf
3227	0.0725114096932869	0.195169755360609	0.0559745072258056	0.709587482251737	0.0725114096932869	0.905229633395879	True	lf
3228	0.0967840864450355	0.0772849333070298	0.0547836051133895	1.11190516351236	0.0967840864450355	1.25397544337091	True	lf
3229	-0.0282117981514567	0.571186959136622	0.0498173856594162	0.243221716567415	0.0282117981514567	0.302772268037283	True	lf
3230	-0.0183515604393547	0.628214878425084	0.0378975806637611	0.201891782134592	0.0183515604393547	0.176409780128261	True	lf
3231	0.0674040027216562	0.213792198961948	0.0542179188072314	0.670008145757687	0.0674040027216562	0.83328263209718	True	lf
3232	0.0013818022753502	0.973474978288476	0.0415575750666302	0.0116752068875536	0.0013818022753502	-0.0331177869199831	True	lf
3233	-0.0074639019009854	0.881092849617261	0.049897736365863	0.0549783231978593	0.0074639019009854	0.0407655106352111	True	lf
3234	0.0171965564823152	0.803348822815996	0.0690581881737937	0.0950958383705257	0.0171965564823152	0.161821621386397	True	lf
3235	-0.0412670417964744	0.471794796978853	0.0573502343888619	0.326246852886271	0.0412670417964744	0.474802478610477	True	lf
3236	-0.0183609984653069	0.694781945803587	0.0467946442691509	0.15815147540017	0.0183609984653069	0.176529175206899	True	lf
3237	-0.108339704999582	0.104692469390694	0.0667725726342011	0.980084556331561	0.108339704999582	1.42325686530721	True	lf
3238	0.0321875189598519	0.510744574442497	0.048941095554129	0.291796238111472	0.0321875189598519	0.354611766546806	True	lf
3239	0.0126236556409243	0.750508075667596	0.0397008386005928	0.124644630270804	0.0126236556409243	0.104520948365949	True	lf
3240	0.0686505684222051	0.0991006984989643	0.0416258519831932	1.00392328443322	0.0686505684222051	0.850791054415064	True	lf
3241	0.0834639466765183	0.123701185846071	0.0542176997910376	0.907626137040755	0.0834639466765183	1.06129624967153	True	lf
3242	0.062894523640323	0.22985849005538	0.0523805236153956	0.638539450512294	0.062894523640323	0.770234760030229	True	lf
3243	0.0039428594573534	0.919337881427138	0.0389349792563522	0.0365248443586312	0.0039428594573534	-0.0021775503045642	True	lf
3244	0.0777790053636022	0.206315211213793	0.0615455774134043	0.685468751170434	0.0777790053636022	0.979999351225607	True	lf
3245	-0.0531537559607068	0.139967747257725	0.0360141978397731	0.853972027191114	0.0531537559607068	0.635683869870871	True	lf
3246	0.0367333143144552	0.376769779256629	0.041559929570559	0.423923939287966	0.0367333143144552	0.414480914958199	True	lf
3247	-0.0261616118665867	0.493123047006517	0.0381726262832646	0.307044699448477	0.0261616118665867	0.276235526374073	True	lf
3248	-0.153336631742064	0.0156613153936681	0.0634483969333371	1.8051717643585	0.153336631742064	2.09382465884521	True	lf
3249	0.0346596237395331	0.479215514775428	0.0489843761143142	0.319469129950375	0.0346596237395331	0.387092393014271	True	lf
3250	0.004461751901131	0.917564929041525	0.0431080735108611	0.037363194294689	0.004461751901131	0.0041216501155885	True	lf
3251	0.0612926401608786	0.264558786640555	0.0549374332518241	0.5774778099167	0.0612926401608786	0.747950622343003	True	lf
3252	-0.0272757341470444	0.723551227928914	0.0771118140930776	0.140530715105772	0.0272757341470444	0.290639520478812	True	lf
3253	0.0428119793296925	0.328705794830008	0.0438322166488146	0.483192639573647	0.0428119793296925	0.495493286049481	True	lf
3254	-0.0097706273375198	0.851300973985115	0.0521214830659636	0.0699168697250742	0.0097706273375198	0.0691482605383678	True	lf
3255	-0.0298743029697821	0.416089490601332	0.036735626704183	0.380813253280566	0.0298743029697821	0.324389384548147	True	lf
3256	-0.0288751222029771	0.704382011980174	0.0761049452663406	0.152191743274749	0.0288751222029771	0.311386811110828	True	lf
3257	-0.0739722669077029	0.0756268761035682	0.041635959825213	1.12132383850383	0.0739722669077029	0.925909361820616	True	lf
3258	0.0763819766130786	0.273456369300066	0.0697464669089955	0.563111956657023	0.0763819766130786	0.960115547123626	True	lf
3259	0.0252784967662014	0.590969178301269	0.0470357036339492	0.228435168937252	0.0252784967662014	0.264846636340437	True	lf
3260	0.0202231411352579	0.636871754477128	0.0428386400552062	0.195948011825185	0.0202231411352579	0.2001455936131	True	lf
3261	-0.0379777765223496	0.448235599700485	0.0500788347317127	0.348493653960036	0.0379777765223496	0.430978769672963	True	lf
3262	-0.058621962763773	0.12033265106267	0.0377383550125285	0.919616515200909	0.058621962763773	0.710933110608519	True	lf
3263	0.0379413086736758	0.506335932051402	0.0570929081949371	0.295561251878559	0.0379413086736758	0.430494665119853	True	lf
3264	0.0307650297078549	0.632786092466858	0.0643877031736852	0.1987430744397	0.0307650297078549	0.336007075414215	True	lf
3265	-0.112932413369991	0.0395487514970579	0.0548633390824093	1.40286722206509	0.112932413369991	1.49099403158253	True	lf
3266	-0.0561652428435678	0.335639722747337	0.0583343294557829	0.474126646326383	0.0561652428435678	0.677033602703029	True	lf
3267	0.00226407171344	0.955098076823163	0.0402101661811352	0.0199520294255979	0.00226407171344	-0.0224874004906272	True	lf
3268	-0.0035384827159538	0.940031200510321	0.047035122629732	0.0268577315230776	0.0035384827159538	-0.0070794866702991	True	lf
3269	0.0187001324569052	0.608587707683196	0.0365172450344243	0.215676823813657	0.0187001324569052	0.180821391931637	True	lf
3270	-0.0070585326803007	0.869950463350701	0.0431130708050137	0.0605054762387845	0.0070585326803007	0.035797980594738	True	lf
3271	-0.0197370630488292	0.579318418659101	0.0356020106306823	0.237082663465642	0.0197370630488292	0.193969578674003	True	lf
3272	0.0815261259477829	0.0714436944148115	0.0452257889486727	1.1460360957981	0.0815261259477829	1.03351703366145	True	lf
3273	-0.0982246599030492	0.017597047985389	0.0413753546005039	1.75456018168502	0.0982246599030492	1.27497999159041	True	lf
3274	0.0213306279747476	0.634097352411042	0.0448152797882303	0.197844060147963	0.0213306279747476	0.214246925499932	True	lf
3275	0.0536304292865924	0.167300141900891	0.0388364261684999	0.77650369067689	0.0536304292865924	0.642213632859767	True	lf
3276	0.0493850368682223	0.370047216815531	0.0550935603590542	0.431742857840753	0.0493850368682223	0.58426453084193	True	lf
3277	-0.032028232647601	0.410648847184266	0.0389281576926971	0.386529392031151	0.032028232647601	0.352525349848137	True	lf
3278	0.177305698034857	0.0078318160347296	0.0666754363171708	2.10613752243578	0.177305698034857	2.45286533552988	True	lf
3279	0.0330181021152679	0.450431312291019	0.043750192398243	0.346371426588044	0.0330181021152679	0.36550384126564	True	lf
3280	-0.0528317667654413	0.317753228088396	0.0528801205492173	0.497910028708317	0.0528317667654413	0.631276352933599	True	lf
3281	0.0134871152189448	0.733271304421581	0.0395775146139445	0.134735310197636	0.0134871152189448	0.115283997731887	True	lf
3282	0.077703377708904	0.125605096492017	0.0507313101458153	0.900992738517176	0.077703377708904	0.978921972436386	True	lf
3283	0.0284689081923313	0.589499037716017	0.052762984108865	0.229516899500131	0.0284689081923313	0.30610967954459	True	lf
3284	0.0486815124290734	0.480056697236371	0.0689333450567472	0.318707467118648	0.0486815124290734	0.574707175902778	True	lf
3285	0.0275111182114741	0.585228710176101	0.0504085239142651	0.232674376386088	0.0275111182114741	0.293687802633905	True	lf
3286	-0.0694002225172623	0.05599549494523	0.0363148376731858	1.25184691226398	0.0694002225172623	0.861336459289139	True	lf
3287	-0.022510252140946	0.727653752672077	0.0646385214353862	0.138075226559342	0.022510252140946	0.229312030480167	True	lf
3288	0.0090707321366773	0.864661779055217	0.0532185750056469	0.063153737869845	0.0090707321366773	0.0605158633643984	True	lf
3289	0.096857852897164	0.111122284029103	0.0607957178557936	0.954198840605199	0.096857852897164	1.25505027674781	True	lf
3290	-0.0349048530408592	0.428781888068188	0.0441120073427703	0.367763567714004	0.0349048530408592	0.390324556794282	True	lf
3291	-0.01654488270463	0.675613099792325	0.0395378427523391	0.170301938271595	0.01654488270463	0.153611066332673	True	lf
3292	0.0660550641662384	0.38002922278405	0.075247060553314	0.420183006525583	0.0660550641662384	0.814374900578949	True	lf
3293	-0.0470075042661308	0.209890430010428	0.0374900307378006	0.678007362696365	0.0470075042661308	0.552019141519422	True	lf
3294	-0.0509217149296145	0.270176485385328	0.0461809528367761	0.568352452174802	0.0509217149296145	0.605185793928943	True	lf
3295	0.0450309882815473	0.416528337256326	0.055425555684447	0.380355447329415	0.0450309882815473	0.525329136454039	True	lf
3296	-0.0055671572038034	0.887449290342889	0.0393348337825678	0.0518564535443674	0.0055671572038034	0.0175748270794571	True	lf
3297	0.0099502858781143	0.845751566728701	0.0511472556718695	0.0727571890220992	0.0099502858781143	0.0713670249331933	True	lf
3298	0.0343712961143131	0.43601233687949	0.0441254681532912	0.360501222284427	0.0343712961143131	0.383294510959317	True	lf
3299	0.0687729421471151	0.0817812415997218	0.03951461660332	1.08734630028921	0.0687729421471151	0.852511658882166	True	lf
3300	0.0351550324000359	0.410590563561845	0.0427232507833433	0.38659103606653	0.0351550324000359	0.393623832215057	True	lf
3301	0.0077116168153626	0.829627876861662	0.0358381721674114	0.0811166633646923	0.0077116168153626	0.0438040892601517	True	lf
3302	-0.0354057180057487	0.376137800736954	0.0400048827718103	0.424653019072866	0.0354057180057487	0.396931673366588	True	lf
3303	0.0215670556811385	0.596102747123911	0.0406915409322388	0.224678876731155	0.0215670556811385	0.217262639639301	True	lf
3304	-0.0552445468087061	0.206920196619882	0.0437726377021277	0.684197117587094	0.0552445468087061	0.664367613626592	True	lf
3305	0.0134322836951962	0.730835889748655	0.0390457672131062	0.136180133545722	0.0134322836951962	0.114599731786502	True	lf
3306	-0.0506527095831767	0.163082616014559	0.0363159499404259	0.787592330629403	0.0506527095831767	0.601518909072305	True	lf
3307	0.0357930538580819	0.431941864386364	0.0455455926837015	0.364574701507326	0.0357930538580819	0.402046348665656	True	lf
3308	0.0558898433946006	0.197289567874817	0.0433485721818851	0.70489587842841	0.0558898433946006	0.673242725078256	True	lf
3309	-0.0436932031029915	0.404154175477274	0.0523757982272156	0.393452929973504	0.0436932031029915	0.507325389228406	True	lf
3310	0.0144236178556886	0.687550373379688	0.0358634442824728	0.162695477745832	0.0144236178556886	0.126987471657377	True	lf
3311	0.0911582364438854	0.0474257714001017	0.0459819670820033	1.3239855963996	0.0911582364438854	1.1722448047922	True	lf
3312	-0.0224849543016825	0.603851312333034	0.0433344554295519	0.219069985522523	0.0224849543016825	0.228988461886697	True	lf
3313	0.0751500957386706	0.306961776489942	0.0735598846077473	0.512915700395788	0.0751500957386706	0.942614258224836	True	lf
3314	0.116664815556209	0.117594813413899	0.0745486263062506	0.929611832642507	0.116664815556209	1.54620846438653	True	lf
3315	-0.0232759280670025	0.513290846539845	0.0356052322418178	0.28963648039671	0.0232759280670025	0.239115360161691	True	lf
3316	-0.0936435755855642	0.102361792401569	0.0573266029379271	0.989862118024248	0.0936435755855642	1.20829103288245	True	lf
3317	-0.0458382110771841	0.417621701801253	0.0565516883904203	0.379216941213548	0.0458382110771841	0.536216592950259	True	lf
3318	0.0078801274853999	0.886138792475389	0.0550320167037528	0.0524982509284305	0.0078801274853999	0.0458724112699785	True	lf
3319	-0.0086578295510233	0.822759496391784	0.0386515111255452	0.0847270963240801	0.0086578295510233	0.0554315993325535	True	lf
3320	0.0801632242386413	0.305689202294901	0.0782607592402436	0.514719901367339	0.0801632242386413	1.01402088922471	True	lf
3321	-0.016620780682037	0.726018782804352	0.0474301732653969	0.139052143538521	0.016620780682037	0.154566560338202	True	lf
3322	-0.139749109131909	0.0152940492741605	0.0576204162539424	1.81547751494076	0.139749109131909	1.89019125159375	True	lf
3323	-0.0066214942686976	0.913093765013217	0.0606713527067034	0.0394846227538442	0.0066214942686976	0.0304492032677764	True	lf
3324	0.0835588614143711	0.0977047462402338	0.0504556808488514	1.01008433888228	0.0835588614143711	1.06265862969912	True	lf
3325	-0.0186930113342443	0.650511611852674	0.0412602291205591	0.186744946729556	0.0186930113342443	0.180731223637067	True	lf
3326	-0.115593732826555	0.037834706600949	0.0556638019342465	1.42210962953262	0.115593732826555	1.53034930319803	True	lf
3327	0.0002646579717158	0.994195044655198	0.0363766186054079	0.0025284058361933	0.0002646579717158	-0.0465350683133151	True	lf
3328	0.0566188151654422	0.229325595185585	0.0471000029125713	0.63954747066249	0.0566188151654422	0.683281135210336	True	lf
3329	0.0481567039007695	0.174152063395813	0.0354358470297805	0.759071375549089	0.0481567039007695	0.567586273691491	True	lf
3330	0.019893552187419	0.689671713462307	0.0498209905074763	0.161357586015052	0.019893552187419	0.195957025182703	True	lf
3331	0.0198104373892538	0.643394846267715	0.0427910516803744	0.191522422213124	0.0198104373892538	0.194901345446499	True	lf
3332	-0.0270959944415788	0.682310119282332	0.0661987460057466	0.166018187688453	0.0270959944415788	0.288313042988769	True	lf
3333	-0.0148249226646862	0.694775793359701	0.0377818374069031	0.158155321188444	0.0148249226646862	0.132012064475202	True	lf
3334	0.0185259985747145	0.796035619522314	0.0716725411646757	0.0990674988252873	0.0185259985747145	0.178616990945716	True	lf
3335	-0.0371559259486459	0.438695913518782	0.0479804470945127	0.357836411057807	0.0371559259486459	0.420078349983071	True	lf
3336	-0.0989670538093231	0.0338621261508271	0.0466449558323301	1.47028577668832	0.0989670538093231	1.2858162273537	True	lf
3337	-0.0810962785280878	0.0667848861119028	0.0442395073603781	1.17532181029198	0.0810962785280878	1.02736438370767	True	lf
3338	-0.0297870900173604	0.61329458062446	0.0589404204603247	0.212330872937309	0.0297870900173604	0.323253208785053	True	lf
3339	0.0303756301436353	0.507803350632181	0.0458664877724089	0.294304437853265	0.0303756301436353	0.33092510658269	True	lf
3340	0.0045586687190936	0.903845580487578	0.0377357977317381	0.0439057611956841	0.0045586687190936	0.00529932037333	True	lf
3341	-0.0387754112491818	0.534301639259401	0.0623947652964179	0.27221349338172	0.0387754112491818	0.441576992038065	True	lf
3342	0.037807222053108	0.542027528649228	0.0620044797316098	0.265978655829052	0.037807222053108	0.428715024061306	True	lf
3343	-0.0554619520713256	0.332965153646174	0.0572860174893597	0.477601215055402	0.0554619520713256	0.667356542951058	True	lf
3344	0.0982742499892794	0.0460009194076999	0.0492507742645363	1.33723348810755	0.0982742499892794	1.27570358119644	True	lf
3345	-0.0049834167879491	0.938374868820917	0.0644580170655755	0.0276236318372731	0.0049834167879491	0.0104647644071158	True	lf
3346	0.0548883728882601	0.204473543199178	0.0432563528656163	0.689362877318846	0.0548883728882601	0.659473427270007	True	lf
3347	0.0384833350925129	0.358899364904642	0.0419453192078109	0.445027310177915	0.0384833350925129	0.43769399606688	True	lf
3348	-0.007392873700067	0.88165421212455	0.0496590832489395	0.0547017132941518	0.007392873700067	0.0398946670224838	True	lf
3349	0.0173153569126663	0.686391038996489	0.0428855344040993	0.163428394943414	0.0173153569126663	0.163319994910682	True	lf
3350	0.0350114442426707	0.442415759939133	0.0455806824616446	0.354169410788596	0.0350114442426707	0.391730012653102	True	lf
3351	0.0026535626822739	0.968167497632465	0.0664941398255914	0.0140495011578477	0.0026535626822739	-0.0177849515559438	True	lf
3352	0.0096705270442364	0.819163751469237	0.0422994417191869	0.0866292737573939	0.0096705270442364	0.0679125427100861	True	lf
3353	-0.0710483379317139	0.187875789254314	0.0539516471780212	0.726129181957539	0.0710483379317139	0.884562903045062	True	lf
3354	-0.0829558259181085	0.206692812367207	0.0656965693463173	0.684674625470121	0.0829558259181085	1.05400558517174	True	lf
3355	-0.0519566652632667	0.321733436841522	0.0524337072567753	0.492503801761526	0.0519566652632667	0.61931108137124	True	lf
3356	-0.0304645718911873	0.454718067315148	0.0407513285610434	0.342257789627339	0.0304645718911873	0.332085448311316	True	lf
3357	0.006833052525884	0.871944448951818	0.0423915241104335	0.059511182822231	0.006833052525884	0.0330375118586828	True	lf
3358	0.0335585384603894	0.565724079023783	0.05842768772314	0.24739533590586	0.0335585384603894	0.372602355984627	True	lf
3359	0.0172754588146578	0.632725557377925	0.0361491334995901	0.198784622939248	0.0172754588146578	0.162816724674429	True	lf
3360	-0.105501189899977	0.0597146129315352	0.0560313749152452	1.22391937843588	0.105501189899977	1.38151441981686	True	lf
3361	0.007448376552733	0.869883015451993	0.0454704180627236	0.0605391487144511	0.007448376552733	0.0405751456263688	True	lf
3362	-0.0273592498931226	0.511441184534309	0.0416683621094417	0.291204302715991	0.0273592498931226	0.291720866924961	True	lf
3363	-0.120947537979012	0.0770913454272512	0.0684162862661313	1.11299437479158	0.120947537979012	1.60972900516655	True	lf
3364	-0.0214615058682606	0.715573205689572	0.0588984632995689	0.14534592975786	0.0214615058682606	0.215916085008106	True	lf
3365	-0.0384752549098011	0.620428211260282	0.07768956253379	0.2073084627667	0.0384752549098011	0.437586609825917	True	lf
3366	-0.0207079848730914	0.580218810003999	0.0374422171794237	0.236408195994361	0.0207079848730914	0.206313890468369	True	lf
3367	-0.0894568354433193	0.181067104477307	0.0668847837697199	0.742160443344959	0.0894568354433193	1.14762541905247	True	lf
3368	-0.0594109330340446	0.173304006531887	0.0436311316182171	0.761191396924994	0.0594109330340446	0.721851046483442	True	lf
3369	-0.0502087410904319	0.250819235538441	0.0437220577913337	0.600639160154479	0.0502087410904319	0.595471205063219	True	lf
3370	0.0128752178507788	0.727774792377639	0.0369884975790934	0.138002990960396	0.0128752178507788	0.107653934757509	True	lf
3371	0.0916039633231734	0.0160932522346061	0.0380605776017738	1.79335618182905	0.0916039633231734	1.17870223668642	True	lf
3372	-0.0903906910412839	0.02315632732336	0.0398048602036632	1.63533032014668	0.0903906910412839	1.16113254274059	True	lf
3373	-0.0034096283004228	0.944926685753625	0.0493583454240271	0.0246018858905268	0.0034096283004228	-0.0086401803614968	True	lf
3374	-0.0067771106606791	0.912082652713915	0.0613802113965751	0.0399658042252105	0.0067771106606791	0.0323529293382049	True	lf
3375	0.0166862639667073	0.701361986184333	0.0435124434940446	0.154057776575091	0.0166862639667073	0.155391102642456	True	lf
3376	-0.0548098109740415	0.488633463779667	0.0791495762822575	0.311016793938114	0.0548098109740415	0.658394336992655	True	lf
3377	-0.0347906476986179	0.536882100429931	0.0563379639529979	0.270121075109391	0.0347906476986179	0.38881908513497	True	lf
3378	0.0641080206134276	0.298046952996805	0.0616049645530116	0.525715313705122	0.0641080206134276	0.78715556153437	True	lf
3379	0.0609902035651936	0.119237515075698	0.039146924390907	0.923587083294869	0.0609902035651936	0.743750112322652	True	lf
3380	-0.0478646832110074	0.191560640819873	0.0366505010424801	0.717693718799668	0.0478646832110074	0.563627168560315	True	lf
3381	-0.164390388641725	0.0392608466723395	0.0797453196296435	1.40604033893978	0.164390388641725	2.25957792713241	True	lf
3382	-0.0940600236117111	0.0316334194077139	0.043768954026132	1.49985386057759	0.0940600236117111	1.21434043622632	True	lf
3383	-0.0140544976971849	0.725252038551627	0.0399902260602501	0.13951104180075	0.0140544976971849	0.122370869458925	True	lf
3384	0.0772426379115464	0.0688211027737562	0.0424505173288128	1.16227837262296	0.0772426379115464	0.972360756088538	True	lf
3385	0.007655123779299	0.923615766763626	0.0798405557875235	0.0345086619826712	0.007655123779299	0.0431109212999163	True	lf
3386	-0.0434792043773204	0.354555652791279	0.0469644866123205	0.450315586141963	0.0434792043773204	0.504450047328629	True	lf
3387	-0.0121214132156412	0.752691153646456	0.038469337024334	0.123383188184016	0.0121214132156412	0.0982727306630514	True	lf
3388	0.0371158827804264	0.388168758884041	0.043010811848457	0.410979421009087	0.0371158827804264	0.419547756540646	True	lf
3389	0.007447945559376	0.862917230107525	0.0431360223540217	0.0640308592459554	0.007447945559376	0.0405698611022871	True	lf
3390	0.0158631787419447	0.786903134066983	0.0586798748237287	0.104078724984448	0.0158631787419447	0.145037956098692	True	lf
3391	0.028862846667285	0.504417021848564	0.043236589322823	0.297210266329388	0.028862846667285	0.311227262800073	True	lf
3392	0.0586640942193222	0.44254167669484	0.0763946627383437	0.354045823031065	0.0586640942193222	0.711515754644755	True	lf
3393	-0.0835167482710773	0.0188515189156035	0.0355624347660781	1.7246536518195	0.0835167482710773	1.06205412924475	True	lf
3394	0.0546104735225234	0.320325306441157	0.0549517453995381	0.494408749710813	0.0546104735225234	0.655657026998169	True	lf
3395	0.0058539964804577	0.87536869647594	0.0373239599411782	0.0578089879843175	0.0058539964804577	0.0210732679714436	True	lf
3396	0.0164115161010646	0.74568354850911	0.0506003285253859	0.127445438336903	0.0164115161010646	0.151932574083084	True	lf
3397	-0.0507871422314087	0.264916457504065	0.0455553019659046	0.576891061026338	0.0507871422314087	0.603351160170023	True	lf
3398	-0.0053401094094942	0.883829514907971	0.0365469591225505	0.0536314995516885	0.0053401094094942	0.0148078224772439	True	lf
3399	0.108816663936824	0.0936951063591297	0.0649178886802071	1.02828309146789	0.108816663936824	1.43028034321644	True	lf
3400	-0.0080084337362998	0.84461980877456	0.0408619242186444	0.0733387373314247	0.0080084337362998	0.047447962359506	True	lf
3401	-0.0301035890072343	0.445387917365968	0.0394477014803424	0.351261568829738	0.0301035890072343	0.327377571815205	True	lf
3402	-0.031215555814079	0.466999093832726	0.0429156268008042	0.330683962140159	0.031215555814079	0.341892695319571	True	lf
3403	0.0304851579251616	0.458229986890577	0.0410981582589957	0.338916493682248	0.0304851579251616	0.332354050753965	True	lf
3404	0.0130390211941933	0.734656874959538	0.0384702911832155	0.133915452896603	0.0130390211941933	0.109695175704116	True	lf
3405	0.015227905837526	0.666239949760085	0.0353058326324024	0.176369329254914	0.015227905837526	0.137063374980132	True	lf
3406	0.029680998317738	0.617076730043448	0.0593622752812982	0.209660830516858	0.029680998317738	0.32187141062766	True	lf
3407	0.0145151142673705	0.742944189356828	0.0442592019748909	0.129043809610539	0.0145151142673705	0.128132565577938	True	lf
3408	-0.014251043902531	0.738998680427806	0.0427728524829393	0.1313563370902	0.014251043902531	0.124828482218572	True	lf
3409	-0.092628348943797	0.112933932639894	0.0584353404082104	0.947175548384117	0.092628348943797	1.1935549109131	True	lf
3410	-0.0057623050540385	0.882393820926474	0.0389515189375164	0.0543375417588581	0.0057623050540385	0.0199546164036685	True	lf
3411	-0.0489794517389453	0.219007680609782	0.0398475474402515	0.659540654164655	0.0489794517389453	0.578753062457819	True	lf
3412	-0.0254644405451679	0.52379189577618	0.039943516672986	0.280841225358884	0.0254644405451679	0.267242511804606	True	lf
3413	0.0179442857214168	0.656582883335489	0.0403572559766237	0.182710443217767	0.0179442857214168	0.171260494504156	True	lf
3414	0.136757469717852	0.0561352569061717	0.0716013644751317	1.25076428544043	0.136757469717852	1.84543034658146	True	lf
3415	-0.081047641245346	0.185714943493111	0.0612437312675248	0.731153149488606	0.081047641245346	1.02666842652467	True	lf
3416	-0.0077502874516494	0.867390091925284	0.0464159868248835	0.0617855430435537	0.0077502874516494	0.0442786449199898	True	lf
3417	-0.101433174151532	0.174390832868455	0.0746804312401737	0.758476348183744	0.101433174151532	1.32186778037068	True	lf
3418	0.0992290030274689	0.0537471104735578	0.0514441344184692	1.26964487911694	0.0992290030274689	1.28964158797971	True	lf
3419	-0.0114743444484455	0.78979426238676	0.0430431383423818	0.102486025604312	0.0114743444484455	0.0902361237281083	True	lf
3420	-0.0814295598667175	0.0716335677749004	0.0452024842169075	1.1448834178716	0.0814295598667175	1.03213453059532	True	lf
3421	-0.0135680571671774	0.758097813101776	0.0440550436752702	0.12027475617562	0.0135680571671774	0.116294302009053	True	lf
3422	0.040118546294524	0.505733310158788	0.0602836788597355	0.296078440589867	0.040118546294524	0.459465211564832	True	lf
3423	0.0021981868760675	0.962601239295721	0.0468800797813633	0.0165535835282359	0.0021981868760675	-0.023282274395821	True	lf
3424	-0.0326803863442724	0.436350523088529	0.0419856342321762	0.360164499073161	0.0326803863442724	0.361072557441895	True	lf
3425	0.0350324037637804	0.486186624428189	0.0503059557274631	0.313196993285637	0.0350324037637804	0.392006414229827	True	lf
3426	0.0416408806558996	0.539660933048716	0.0678935733968268	0.267879020095749	0.0416408806558996	0.479802953621858	True	lf
3427	0.0345101662279457	0.432476010707739	0.043964138863322	0.364037977693274	0.0345101662279457	0.385123408811051	True	lf
3428	-0.0300935606441903	0.433985333009073	0.0384636251422795	0.362524947678414	0.0300935606441903	0.327246841927283	True	lf
3429	-0.0083310606546148	0.858835697151828	0.0468414819379309	0.066089912589463	0.0083310606546148	0.0514123792434761	True	lf
3430	0.0799903858587242	0.162744978294389	0.0573038583033195	0.788492403267811	0.0799903858587242	1.01155094087689	True	lf
3431	0.0131834752157244	0.842263604592877	0.066248985176627	0.0745519653846606	0.0131834752157244	0.111496088008626	True	lf
3432	-0.0062481387791083	0.877576647881235	0.0405612770254993	0.0567149417588389	0.0062481387791083	0.0258854560618254	True	lf
3433	-0.141425267466259	0.0164115156524808	0.0589362065455668	1.78485130870237	0.141425267466259	1.91528552575466	True	lf
3434	-0.0686349535769987	0.167194229037919	0.0496895421888571	0.776778716970215	0.0686349535769987	0.850571529246168	True	lf
3435	-0.0454341187142579	0.28005137884771	0.0420606863799821	0.552762284718227	0.0454341187142579	0.530764136063612	True	lf
3436	-0.000518612235853	0.991874346684138	0.050923356823452	0.0035433419568468	0.000518612235853	-0.0434892366294419	True	lf
3437	0.0267788770608785	0.45280364052964	0.0356695405536468	0.344090090089268	0.0267788770608785	0.284210936069839	True	lf
3438	-0.0066235112051784	0.85563910453871	0.0364072895255656	0.0677093754594434	0.0066235112051784	0.0304738716005468	True	lf
3439	0.0545010463984624	0.42542239358265	0.0683785126812724	0.371179653235816	0.0545010463984624	0.654154795215896	True	lf
3440	-0.0629446764211073	0.36365827846728	0.0692905569367116	0.439306521521021	0.0629446764211073	0.77093341004988	True	lf
3441	0.131867036064598	0.0463525815471898	0.0661927146850052	1.3339260733754	0.131867036064598	1.77235191334603	True	lf
3442	0.0021144643941491	0.967189962910217	0.051405698598572	0.0144882190489855	0.0021144643941491	-0.0242921120171892	True	lf
3443	-0.0413030271789309	0.314447434086869	0.0410593905258571	0.502451944794427	0.0413030271789309	0.475283646266023	True	lf
3444	-0.0948886173144947	0.158342852947646	0.0672650763916509	0.800401534410468	0.0948886173144947	1.22638463620746	True	lf
3445	-0.0863422184263784	0.0286060879508914	0.0394459738313183	1.54354153043341	0.0863422184263784	1.10268122445276	True	lf
3446	0.0228478183752631	0.693153099081541	0.0579041914766823	0.159170830694382	0.0228478183752631	0.233631661669495	True	lf
3447	-0.0200205637444566	0.576625271255356	0.0358585242072505	0.239106328083349	0.0200205637444566	0.197570710722859	True	lf
3448	-0.0974028214203703	0.11485272553516	0.0617743659464351	0.93985869423617	0.0974028214203703	1.26299334288383	True	lf
3449	0.0026210488243088	0.945232312577547	0.0381548106695116	0.024461440515905	0.0026210488243088	-0.0181777239118257	True	lf
3450	-0.0444202874422999	0.356836814891402	0.0482090761567783	0.44753034577744	0.0444202874422999	0.517104231548352	True	lf
3451	0.0199646870125008	0.63903457257306	0.0425641770276784	0.194475645329016	0.0199646870125008	0.196860727825143	True	lf
3452	-0.0577026422502476	0.117983463356072	0.0369109348251147	0.928178859443747	0.0577026422502476	0.698230383574938	True	lf
3453	-0.0526806597049723	0.487563093203123	0.0758879605838695	0.311969176361409	0.0526806597049723	0.629208855940159	True	lf
3454	-0.126657583440763	0.0716909000597949	0.0703232859691322	1.14453596713037	0.126657583440763	1.69466100395359	True	lf
3455	0.0144161194838375	0.69028334796567	0.0361786304382556	0.160972603178187	0.0144161194838375	0.126893641292669	True	lf
3456	-0.0247416991378989	0.599052091139594	0.0470585517938089	0.222535411482382	0.0247416991378989	0.257936352591057	True	lf
3457	-0.0123039210807483	0.863645637065051	0.0716446850399955	0.0636644165904159	0.0123039210807483	0.100542200514675	True	lf
3458	0.04235772573261	0.368771090886569	0.047128145987726	0.433243131979966	0.04235772573261	0.489402604869397	True	lf
3459	-0.0710862111100508	0.105197931296553	0.0438760462986629	0.977992800442028	0.0710862111100508	0.88509731741955	True	lf
3460	-0.0116296568236103	0.760475384935271	0.0381479603873848	0.11891483862583	0.0116296568236103	0.0921637329905333	True	lf
3461	0.0500521367922621	0.187266130644327	0.0379553823618063	0.727540762957755	0.0500521367922621	0.593339190372514	True	lf
3462	-0.0598835997387654	0.435954204589579	0.0768681268804035	0.360559129397982	0.0598835997387654	0.72839907631318	True	lf
3463	-0.0613999948196755	0.228226379555355	0.0509568804193295	0.641634159071177	0.0613999948196755	0.749442178162821	True	lf
3464	0.0408732527036049	0.360313362521502	0.0446815436659556	0.443319631405764	0.0408732527036049	0.469539466637174	True	lf
3465	-0.0425477402873337	0.434758981857744	0.0544733804042507	0.361751436971112	0.0425477402873337	0.49194963158271	True	lf
3466	-0.0273113975666022	0.570772897640118	0.0481755924545189	0.243536656939292	0.0273113975666022	0.29110125648535	True	lf
3467	0.0472904571303963	0.300243653278643	0.0456510800162893	0.522526164192154	0.0472904571303963	0.555848729442039	True	lf
3468	-0.0480587568285681	0.184598123736405	0.0362234734347075	0.733772717476233	0.0480587568285681	0.56625808925062	True	lf
3469	0.106785808405054	0.0713278201200273	0.0592141038514764	1.14674104843564	0.106785808405054	1.40039358208671	True	lf
3470	0.0353302021291843	0.368721195859959	0.0393050713702194	0.433301896349854	0.0353302021291843	0.395935029111809	True	lf
3471	-0.150109988840233	0.0195225673427305	0.0642759396126912	1.7094630704058	0.150109988840233	2.04543627738242	True	lf
3472	-0.0127574572209577	0.715833253241596	0.0350447675780501	0.145188130807863	0.0127574572209577	0.10618704816942	True	lf
3473	0.0312444582680481	0.473486885079825	0.0435877618483282	0.324692045839892	0.0312444582680481	0.342270489183023	True	lf
3474	0.0465560628869026	0.328814073520888	0.0476761960727054	0.483049602562461	0.0465560628869026	0.545913667226279	True	lf
3475	-0.024924942293816	0.498772992888614	0.0368482341015098	0.302097070343832	0.024924942293816	0.260294214155151	True	lf
3476	0.0185900237844225	0.653829546477991	0.04145408852289	0.184535457597174	0.0185900237844225	0.179427380130357	True	lf
3477	0.0358589464685795	0.453776298688991	0.047867183863261	0.343158191609738	0.0358589464685795	0.40291689192848	True	lf
3478	0.0471194602109929	0.288633433595779	0.0444052237252973	0.539653364215611	0.0471194602109929	0.553534135030163	True	lf
3479	0.0332433695641518	0.426079240942731	0.041767288468428	0.37050962459711	0.0332433695641518	0.368461595396029	True	lf
3480	-0.02901277004556	0.521562235787914	0.0452660307166362	0.282693861644743	0.02901277004556	0.313176182399698	True	lf
3481	-0.0477695637488228	0.482002095281248	0.0679426941980463	0.31695107386259	0.0477695637488228	0.562338070372547	True	lf
3482	-0.0164699829553759	0.818571548426446	0.0718013571761898	0.0869433544575853	0.0164699829553759	0.152668335530571	True	lf
3483	-0.030767296951964	0.509287519201842	0.0466208249118636	0.293036966683012	0.030767296951964	0.33603667858938	True	lf
3484	-0.0124688705192166	0.862743573065321	0.0721232677921692	0.0641182672641348	0.0124688705192166	0.102594359519189	True	lf
3485	0.0171834650221712	0.743923497837241	0.0526031855053591	0.128471723292049	0.0171834650221712	0.161656534867591	True	lf
3486	8.647084974276181e-14	0.999999999998742	0.054857034325949	5.461950770561249e-13	8.647084974276181e-14	-0.0497066103577488	True	lf
3487	-0.0083865093027038	0.822577883244616	0.0374012723258789	0.0848229716004248	0.0083865093027038	0.0520941145348251	True	lf
3488	0.0430781105294745	0.342969894695419	0.0454260240078843	0.464743999903207	0.0430781105294745	0.499064304486297	True	lf
3489	-0.0479357754069865	0.485511442044914	0.0687285127803335	0.313800530620214	0.0479357754069865	0.564590798335582	True	lf
3490	0.120087862760803	0.0590528866353763	0.0636126185685185	1.2287588682592	0.120087862760803	1.5969651912142	True	lf
3491	-0.0011365165423741	0.982990112397128	0.0533066607305107	0.0074508505839001	0.0011365165423741	-0.0360678874160713	True	lf
3492	-0.030681159813258	0.584028189353377	0.0560375928244174	0.233566190241778	0.030681159813258	0.334912107469842	True	lf
3493	0.0437547349370702	0.436236567905446	0.0561992753248065	0.360277932122972	0.0437547349370702	0.508152383872753	True	lf
3494	0.0857182273132776	0.0171851216081187	0.0359749029104661	1.76484739029149	0.0857182273132776	1.09369687455932	True	lf
3495	0.0036030044780098	0.947564344282199	0.0547854441582982	0.0233912896259589	0.0036030044780098	-0.0062977573312072	True	lf
3496	-0.037091290598791	0.402073645527329	0.0442657220002025	0.395694392396107	0.037091290598791	0.419221920481238	True	lf
3497	-0.01081441323434	0.768769763853572	0.0367856605406042	0.114203706049418	0.01081441323434	0.0820553058112592	True	lf
3498	-0.0069046507051614	0.864823959073287	0.04055911024785	0.063072287198612	0.0069046507051614	0.0339138566613524	True	lf
3499	-0.034390490092796	0.348890719586846	0.036712829847602	0.457310582531902	0.034390490092796	0.383547257899347	True	lf
3500	0.0049909551880061	0.912829131566405	0.0455916838785126	0.039610508514626	0.0049909551880061	0.0105565017809791	True	lf
3501	0.0055366330550057	0.900886649529415	0.0444561771531365	0.0453298489551127	0.0055366330550057	0.0172027203034849	True	lf
3502	-0.0180534636652175	0.759513265796503	0.0589751160192052	0.119464636268732	0.0180534636652175	0.172640301816366	True	lf
3503	0.0232176218977535	0.517561634861246	0.0358790170899705	0.286037923965291	0.0232176218977535	0.23836815376825	True	lf
3504	-0.0131482533807656	0.7428003841666	0.0400681592276228	0.129127880320798	0.0131482533807656	0.111056907889109	True	lf
3505	0.0913581988882278	0.0441900578777653	0.0454002617679407	1.35467542962174	0.0913581988882278	1.17514135118203	True	lf
3506	-0.0087644598357242	0.818693624201793	0.0382350932498213	0.0868785917831063	0.0087644598357242	0.0567439890298998	True	lf
3507	-0.060721969463239	0.137254626193887	0.0408601516292482	0.862473008651147	0.060721969463239	0.740026444795284	True	lf
3508	0.0029270258695773	0.939003876736226	0.0382508166385733	0.0273326147182604	0.0029270258695773	-0.01447987537061	True	lf
3509	-0.190348979877668	0.0182294150335457	0.0806247452937227	1.7392272672627	0.190348979877668	2.64712849173666	True	lf
3510	0.0124309709384637	0.803011493760084	0.049833202630735	0.0952782384811483	0.0124309709384637	0.102122759345184	True	lf
3511	0.0229271258948949	0.628317857874345	0.0473607172242107	0.201820596712404	0.0229271258948949	0.234647060986561	True	lf
3512	-0.0053120244159353	0.890040084019717	0.0384223538400338	0.0505904339432123	0.0053120244159353	0.0144656885347731	True	lf
3513	0.0076857791254882	0.835593381132312	0.037033954301824	0.0780050087935701	0.0076857791254882	0.043487046886547	True	lf
3514	-0.0302219197866455	0.439861192793245	0.0391258915374758	0.356684352410953	0.0302219197866455	0.328920371717566	True	lf
3515	0.0611087228941854	0.251564992658584	0.0532976147758932	0.599349794677484	0.0611087228941854	0.745395957738954	True	lf
3516	-0.0446381992790314	0.217627512977379	0.0362069917918294	0.662286200982446	0.0446381992790314	0.520037877453069	True	lf
3517	-0.0294185712228716	0.650453805438771	0.0649227626033071	0.186783541155296	0.0294185712228716	0.318454934431008	True	lf
3518	-0.0210535372841124	0.69732343888261	0.0541310999831433	0.156565736765109	0.0210535372841124	0.21071492959238	True	lf
3519	0.177802440132162	0.0020537731232672	0.0576841641469716	2.68744753384254	0.177802440132162	2.46028446496439	True	lf
3520	-0.0764749757377604	0.261862026256136	0.068159455817938	0.58192747592808	0.0764749757377604	0.961438005820581	True	lf
3521	-0.0480422722701307	0.183485379564301	0.0361192979418245	0.736398535376539	0.0480422722701307	0.566034580241815	True	lf
3522	0.048870395409938	0.217437163290228	0.0396234161821551	0.662666226429447	0.048870395409938	0.577271850182163	True	lf
3523	-0.0223649067943664	0.568117323836329	0.0391798744753076	0.245561967399716	0.0223649067943664	0.227453300830304	True	lf
3524	0.0455796538816747	0.329255493220314	0.0467189139003049	0.482466970639924	0.0455796538816747	0.532727339061269	True	lf
3525	0.0209188581282367	0.618979194034527	0.0420650683546377	0.208323948827794	0.0209188581282367	0.208999145110941	True	lf
3526	0.0506402312101527	0.442375041518009	0.0659215975036182	0.354209383594799	0.0506402312101527	0.601348858982077	True	lf
3527	-0.023761472558667	0.550950609911559	0.0398457615411076	0.258887331827489	0.023761472558667	0.24534208205456	True	lf
3528	0.0048611195625831	0.894733478434741	0.0367384062684548	0.0483063122627646	0.0048611195625831	0.008976786640219	True	lf
3529	0.0104804899150588	0.854622913850715	0.0572006795133945	0.0682254672109385	0.0104804899150588	0.0779218375203759	True	lf
3530	0.015770537544359	0.703069815540799	0.0413729592982883	0.153001546959348	0.015770537544359	0.143874151493615	True	lf
3531	0.0399746869064278	0.296250233894771	0.0382712928148761	0.528341298098572	0.0399746869064278	0.457546755344785	True	lf
3532	-0.0209171900372033	0.638072286022309	0.0444672154579134	0.195130118077757	0.0209171900372033	0.208977897804847	True	lf
3533	0.0578334330842103	0.328887386983727	0.059233876248215	0.48295278163563	0.0578334330842103	0.700036332151837	True	lf
3534	0.0090746377610726	0.818469865222213	0.0395385874709477	0.0869973059999094	0.0090746377610726	0.0605639850057535	True	lf
3535	-0.0133878329989639	0.812679157464497	0.0564956196291325	0.0900808783230042	0.0133878329989639	0.114045091038332	True	lf
3536	0.0146048669069975	0.749002539497784	0.0456466461990963	0.125516709819886	0.0146048669069975	0.129256122777493	True	lf
3537	0.0704385571758458	0.166612252105718	0.050925392478011	0.778293065196608	0.0704385571758458	0.875962688761262	True	lf
3538	-0.0437474901469683	0.327629913391538	0.0446905069805275	0.484616452980615	0.0437474901469683	0.508055007597929	True	lf
3539	0.139403170508646	0.0565994972990388	0.0731241238059463	1.24718742607715	0.139403170508646	1.88501341668732	True	lf
3540	-0.0027477199159062	0.954215052912267	0.0478576375355679	0.0203537366503167	0.0027477199159062	-0.0166472897861119	True	lf
3541	-0.0254071138757828	0.61822413411027	0.0509805482444241	0.20885404504054	0.0254071138757828	0.266503740802395	True	lf
3542	-0.0097805528720025	0.802527318634207	0.0391100677396864	0.0955401749602848	0.0097805528720025	0.0692708091627733	True	lf
3543	0.0737346944456482	0.0495423131406485	0.0375451378339866	1.30502371997935	0.0737346944456482	0.922543333018871	True	lf
3544	-0.0304459428544512	0.47515659710219	0.0426345604125517	0.323163236587249	0.0304459428544512	0.331842391799414	True	lf
3545	-0.0413719964177922	0.402644300053747	0.0494343439169452	0.395078444523191	0.0413719964177922	0.476205950924856	True	lf
3546	-0.0617808340896157	0.247400302043465	0.0534118903466895	0.60659977448972	0.0617808340896157	0.754735637412034	True	lf
3547	0.0525871943091207	0.209618365570866	0.041914987774932	0.678570669604984	0.0525871943091207	0.627930325080791	True	lf
3548	0.0131856090460331	0.793313635082996	0.0503248070049749	0.100555081210588	0.0131856090460331	0.111522696100961	True	lf
3549	0.0286209075275664	0.520360124039923	0.0445260356630464	0.28369599145894	0.0286209075275664	0.308083691932125	True	lf
3550	-0.117613818888685	0.122111398198289	0.0760776005667889	0.913243795976638	0.117613818888685	1.56026930986965	True	lf
3551	0.0538513265083957	0.19389327239486	0.0414512758678837	0.7124372595777	0.0538513265083957	0.645241581918156	True	lf
3552	0.0478515772897233	0.326933124702549	0.0488126998126804	0.485541074688146	0.0478515772897233	0.56344953724096	True	lf
3553	0.0333728305058631	0.609369278907929	0.0653121920304926	0.215119444332371	0.0333728305058631	0.37016211555218	True	lf
3554	0.0408771264282907	0.543398839194094	0.0672673710987643	0.264881293654856	0.0408771264282907	0.469591217549152	True	lf
3555	0.10380451123603	0.198428183969503	0.0807162287910881	0.702396642297158	0.10380451123603	1.35661109675425	True	lf
3556	-0.0303544962360775	0.533686544901121	0.0487709910890921	0.272713746322996	0.0303544962360775	0.330649428193214	True	lf
3557	-0.0249005450593082	0.591411976724725	0.0463877826328959	0.228109884793344	0.0249005450593082	0.259980222045266	True	lf
3558	-0.0487557995058455	0.29294077086942	0.0463593791927902	0.533220179935425	0.0487557995058455	0.575715740571546	True	lf
3559	-0.0046582691110798	0.909093373048482	0.0407968114273983	0.0413915080683249	0.0046582691110798	0.0065099693002462	True	lf
3560	0.0250924804388702	0.541807710576531	0.0411297074041597	0.266154818725125	0.0250924804388702	0.262450952996836	True	lf
3561	0.0283409690317247	0.511074546526183	0.0431260797001374	0.291515748038097	0.0283409690317247	0.304448705131889	True	lf
3562	0.0277664349081411	0.467097383466643	0.0381821465452963	0.330592565487172	0.0277664349081411	0.296996222657653	True	lf
3563	-0.0218140341511052	0.580913543386899	0.0395145407363597	0.235888498287703	0.0218140341511052	0.220414932281859	True	lf
3564	-0.0700556857666582	0.268649175027367	0.0633312547109298	0.570814488732408	0.0700556857666582	0.870566789202597	True	lf
3565	0.0132811687343593	0.760294149715712	0.0435313222731631	0.119018351294069	0.0132811687343593	0.112714457021021	True	lf
3566	-0.0374924372741797	0.428262823649364	0.0473289066426409	0.368289623909972	0.0374924372741797	0.424539178989927	True	lf
3567	0.0339531802115848	0.39999633425602	0.0403422760039142	0.397943988721232	0.0339531802115848	0.377791519645956	True	lf
3568	0.0149514240959579	0.74266720984763	0.0455387203700909	0.129205750578282	0.0149514240959579	0.133597118987946	True	lf
3569	0.0245069804911365	0.674090577657737	0.0582749455818342	0.171281743325309	0.0245069804911365	0.25491774030899	True	lf
3570	0.0526580514020454	0.210843681941432	0.0420843937115203	0.676039408351196	0.0526580514020454	0.628899572084339	True	lf
3571	0.0763533967021395	0.063567881065351	0.0411564559441033	1.19676226484708	0.0763533967021395	0.959709171690482	True	lf
3572	-0.0310173994875784	0.4137446684671	0.0379500549680454	0.383267589518913	0.0310173994875784	0.339303225819701	True	lf
3573	0.0423192642456809	0.389954971253386	0.0492256742354996	0.408985538781718	0.0423192642456809	0.488887176854775	True	lf
3574	-0.0063261870970528	0.876820712702994	0.0408139083630973	0.0570891996143049	0.0063261870970528	0.0268390573519278	True	lf
3575	-0.0281848968044235	0.489404024688989	0.040773395744115	0.310332463482324	0.0281848968044235	0.302423197218875	True	lf
3576	-0.113290273414302	0.129110410138968	0.0746499974247262	0.889038739270074	0.113290273414302	1.49628175816323	True	lf
3577	-0.0059191205917911	0.894019620307945	0.0444312663263045	0.0486529499982977	0.0059191205917911	0.021867984817701	True	lf
3578	0.0745799287695536	0.237380880089417	0.0631199564666056	0.624554264345466	0.0745799287695536	0.934524198738584	True	lf
3579	0.0536404972061861	0.429117870645652	0.0678390756334897	0.367423398864704	0.0536404972061861	0.642351611878508	True	lf
3580	-0.0582302231331898	0.105739767709142	0.0359969773208446	0.975761647995107	0.0582302231331898	0.705517727904898	True	lf
3581	-0.0482197557569623	0.291387248791469	0.0457023229614208	0.535529457029544	0.0482197557569623	0.568441407351654	True	lf
3582	0.0465753464798845	0.348414131653799	0.0496713734336184	0.457904238352092	0.0465753464798845	0.546174352935084	True	lf
3583	-0.0406556859186683	0.375455014116083	0.0458711626079885	0.425442091393611	0.0406556859186683	0.46663358044416	True	lf
3584	-0.0240620111871358	0.657284767524182	0.0542346330537791	0.182246432312433	0.0240620111871358	0.249200145415692	True	lf
3585	0.0235814755282037	0.567959704519243	0.0412942951071261	0.245682475425813	0.0235814755282037	0.243032855583336	True	lf
3586	-0.0486128347726289	0.283297389331477	0.0453080035436863	0.547757427612136	0.0486128347726289	0.573774899102926	True	lf
3587	0.0274355235261981	0.543797202419277	0.0451925303334517	0.264563030983524	0.0274355235261981	0.292708639155516	True	lf
3588	0.0245400444674263	0.540936227927889	0.0401376036978826	0.266853931735415	0.0245400444674263	0.25534285226172	True	lf
3589	0.0339837517098068	0.471634228165776	0.0472112874896828	0.326394684145009	0.0339837517098068	0.378193703552266	True	lf
3590	-0.0315901576258005	0.674545960007454	0.0752294963262532	0.170988454446311	0.0315901576258005	0.346791254345499	True	lf
3591	-0.0507443821821346	0.32740754132091	0.0518143986219932	0.48491132151437	0.0507443821821346	0.602768310320256	True	lf
3592	0.0396845874621964	0.344950120310284	0.0420196318299221	0.462243699245917	0.0396845874621964	0.453679914426293	True	lf
3593	-0.000386566756547	0.992984577579654	0.0439648041290975	0.0030574966446664	0.000386566756547	-0.0450732527152628	True	lf
3594	0.123740075497928	0.0223134788437059	0.0541534690586875	1.65143271457305	0.123740075497928	1.65123349254483	True	lf
3595	-0.0413053527592714	0.501182693757282	0.0614087255873845	0.300003933957776	0.0413053527592714	0.475314743332284	True	lf
3596	-0.0852823928301295	0.103357816046605	0.0523594050385962	0.985656675905964	0.0852823928301295	1.08742566180095	True	lf
3597	0.0156189862295258	0.740725904372531	0.0472026407188306	0.13034246710846	0.0156189862295258	0.141970935758052	True	lf
3598	-0.0129075340247402	0.745079685150786	0.0396991255332121	0.127797277626692	0.0129075340247402	0.108056568083543	True	lf
3599	-0.0302213917084497	0.507154747639904	0.045563926349546	0.294859504588169	0.0302213917084497	0.328913485644813	True	lf
3600	-0.0972008219997797	0.137037417144351	0.0653708250900148	0.863160835466706	0.0972008219997797	1.26004864157899	True	lf
3601	-0.116580681079649	0.0706710756395964	0.0644952602370746	1.15075829851426	0.116580681079649	1.54496230830336	True	lf
3602	0.0037690922447546	0.918163251931752	0.0366830007843815	0.0370800931890715	0.0037690922447546	-0.0042847522718455	True	lf
3603	0.0178927472893507	0.637355972433493	0.0379567094187219	0.195617940218409	0.0178927472893507	0.170609286530856	True	lf
3604	0.0093199261434651	0.801157205533586	0.0370058987105294	0.096282256953334	0.0093199261434651	0.0635873300603308	True	lf
3605	-0.0044022802566224	0.93312896610646	0.0524650786482615	0.030058329031915	0.0044022802566224	0.0033991650311895	True	lf
3606	-0.0350846316010871	0.471945555860174	0.0487749159613461	0.326108099148307	0.0350846316010871	0.392695221158722	True	lf
3607	-0.0008638320868606	0.981837505419661	0.0379451596228726	0.0079603822120157	0.0008638320868606	-0.0393447898366393	True	lf
3608	-0.0248393952809801	0.534102597335403	0.0399504178046382	0.272375310056157	0.0248393952809801	0.259193310601319	True	lf
3609	0.0546261783585824	0.213494044395315	0.0439111896575276	0.670614235497631	0.0546261783585824	0.65587265010493	True	lf
3610	-3.43373985275928e-14	0.999999999999462	0.0509025329867476	2.3375297789258e-13	3.43373985275928e-14	-0.0497066103583732	True	lf
3611	0.0397490548585891	0.591985596004476	0.0741640990300108	0.227688860256602	0.0397490548585891	0.454539013355237	True	lf
3612	0.0045870201304915	0.897729691602801	0.0356883694970328	0.0468544106793047	0.0045870201304915	0.0056438953977529	True	lf
3613	0.0669445393858589	0.207490435808264	0.0531096738181538	0.683001917127429	0.0669445393858589	0.826837921333698	True	lf
3614	-0.0019524676656465	0.972698754547539	0.0570501354822688	0.0120216401988241	0.0019524676656465	-0.0262453081189502	True	lf
3615	-0.0703378862238219	0.0586423187041339	0.0371987807672877	1.23178886612099	0.0703378862238219	0.874543606178531	True	lf
3616	0.0510714704755557	0.224203572929052	0.0420193917642532	0.649357470728524	0.0510714704755557	0.607227972521671	True	lf
3617	-0.0249395609179303	0.628685806910924	0.0515730474149342	0.201566344087294	0.0249395609179303	0.260482364983689	True	lf
3618	0.101241096498998	0.0609712105195388	0.0540325938236159	1.21487518243032	0.101241096498998	1.31905685560927	True	lf
3619	-0.009236528031834	0.876901700726347	0.0596297291664447	0.0570490876200713	0.009236528031834	0.062559144894065	True	lf
3620	-0.0917690641900171	0.104560041763984	0.0565380759921582	0.980634251959032	0.0917690641900171	1.18109492732407	True	lf
3621	0.0721771723550586	0.127429918861945	0.047350546984908	0.894728593420091	0.0721771723550586	0.900504399146283	True	lf
3622	0.0053111405568222	0.899526816958031	0.0420654022802261	0.0459858848106046	0.0053111405568222	0.0144549217638453	True	lf
3623	0.0845069865554943	0.0227416421775266	0.0371011258633257	1.64317817804372	0.0845069865554943	1.07627660401824	True	lf
3624	-0.0793762409110909	0.0302907859152793	0.0366419462621183	1.51868945845185	0.0793762409110909	1.00277906335868	True	lf
3625	-0.0213086578161588	0.716543671490705	0.0586882881746525	0.144757335330217	0.0213086578161588	0.213966784029705	True	lf
3626	0.0245405715555019	0.560178875523836	0.0421242523287587	0.251673272549955	0.0245405715555019	0.255349629457199	True	lf
3627	-0.0138712246611364	0.809398586713318	0.0575087543969423	0.0918375582631366	0.0138712246611364	0.120080455979874	True	lf
3628	-0.0467143844316737	0.203353328818791	0.0367235368338188	0.691748713961143	0.0467143844316737	0.548054240427754	True	lf
3629	-0.0170267526001187	0.708883798534735	0.0456046527574935	0.149424949289623	0.0170267526001187	0.159680813405028	True	lf
3630	-0.0065754186403884	0.874438673736667	0.0416105160102795	0.0582706431226142	0.0065754186403884	0.0298857122055048	True	lf
3631	-0.0081252864863945	0.856987298963817	0.0450877475635509	0.0670256145188131	0.0081252864863945	0.048883397501167	True	lf
3632	0.0113926676300754	0.793639853845055	0.0435521140275582	0.100376531541376	0.0113926676300754	0.0892227670308684	True	lf
3633	-0.0294641631863177	0.641041487593162	0.0631948481650804	0.193113862447303	0.0294641631863177	0.319048329651517	True	lf
3634	0.0263883714939344	0.569978257481181	0.0464515701769287	0.244141710706534	0.0263883714939344	0.279163957610471	True	lf
3635	0.0070127150629942	0.905696173141349	0.05919458910683	0.0430174672877205	0.0070127150629942	0.0352368997740822	True	lf
3636	-0.0101709095652056	0.772843072588239	0.0352351503073305	0.111908681538072	0.0101709095652056	0.0740933125027017	True	lf
3637	-0.0030459250044608	0.940982820460594	0.0411418886784753	0.0264183054221296	0.0030459250044608	-0.0130419695669472	True	lf
3638	0.0700908584448268	0.120486705694385	0.0451402882054059	0.919060869786912	0.0700908584448268	0.871062355953586	True	lf
3639	0.0394604106540477	0.588260355971374	0.0728914292652839	0.230430418590302	0.0394604106540477	0.450693449477863	True	lf
3640	0.0452598450581946	0.296358321004741	0.0433409385939432	0.52818287434462	0.0452598450581946	0.528414030963791	True	lf
3641	-0.0052194145453127	0.914685577257257	0.0487202272500814	0.0387281688071291	0.0052194145453127	0.0133377167313814	True	lf
3642	-0.0250434429222788	0.708386853534474	0.0669568752052307	0.149729507180457	0.0250434429222788	0.261819592272996	True	lf
3643	0.0677552764138713	0.233815643947189	0.056909121259331	0.63112643477962	0.0677552764138713	0.838212945315627	True	lf
3644	0.0808845025998208	0.0416035842674846	0.0396986203644215	1.38086925205272	0.0808845025998208	1.02433437584508	True	lf
3645	-0.0291703736994398	0.417471497310487	0.035976575768002	0.379373170439866	0.0291703736994398	0.315225707944525	True	lf
3646	-0.042814700789702	0.531172272257993	0.0683703328488431	0.274764603669494	0.042814700789702	0.49552979322382	True	lf
3647	0.104309626613369	0.161883238604823	0.0745726196350715	0.790798115781987	0.104309626613369	1.36402120050821	True	lf
3648	-0.0266821625798243	0.547420970321346	0.044349844454169	0.261678569877296	0.0266821625798243	0.282960519177417	True	lf
3649	0.0964878426483848	0.050916250700233	0.0494255643131477	1.29314358381158	0.0964878426483848	1.24965974949123	True	lf
3650	0.03822133854682	0.293321878048821	0.0363714082793607	0.532655543014936	0.03822133854682	0.434213016236208	True	lf
3651	-0.0215838701576511	0.674300718669588	0.0513592422814336	0.17114637745213	0.0215838701576511	0.217477185259337	True	lf
3652	-0.0905970536606542	0.191761656110058	0.0694025346479166	0.717238228263337	0.0905970536606542	1.16411925451149	True	lf
3653	-0.0397963978049471	0.368522510374064	0.0442553760089778	0.433535979086724	0.0397963978049471	0.455169986777721	True	lf
3654	0.0138282350471131	0.712609216076374	0.0375406027940065	0.14714856527825	0.0138282350471131	0.119543375236761	True	lf
3655	-0.0280094554311458	0.475822876364683	0.0392819115268974	0.322554682012672	0.0280094554311458	0.300147242338024	True	lf
3656	-0.0071676213816302	0.868960018269848	0.043445494140298	0.0610002054204242	0.0071676213816302	0.037134190507403	True	lf
3657	-0.0337200358514868	0.648072307228499	0.073875870330137	0.188376535983675	0.0337200358514868	0.374725319783223	True	lf
3658	-0.0083928340599932	0.814002346919866	0.0356738203387049	0.0893743429573862	0.0083928340599932	0.0521718839512983	True	lf
3659	-0.0192974168421552	0.600982339652033	0.0368983663578428	0.221138289901355	0.0192974168421552	0.188390428831511	True	lf
3660	-0.0052949293938505	0.887227670277228	0.0373373898294536	0.0519649221549729	0.0052949293938505	0.0142574499349098	True	lf
3661	0.0899366351143573	0.0649610153172443	0.0487322422748229	1.18734719584769	0.0899366351143573	1.15456337462736	True	lf
3662	0.0185803051728071	0.602189434284478	0.0356453559275784	0.220266868670824	0.0185803051728071	0.179304359267594	True	lf
3663	-0.0241425859953328	0.514980329089163	0.0370795479294207	0.288209359563058	0.0241425859953328	0.250235002467645	True	lf
3664	0.0623502732043368	0.129876634636994	0.0411664761153647	0.88646897333768	0.0623502732043368	0.762656865285053	True	lf
3665	0.020921483464809	0.689789345947563	0.0524162783888248	0.161283517756271	0.020921483464809	0.209032585519849	True	lf
3666	-0.0236953879934792	0.637363384032995	0.0502672254934447	0.19561288998245	0.0236953879934792	0.244494142690788	True	lf
3667	0.0055266150813074	0.920530537796921	0.0553960821345357	0.0359617995807101	0.0055266150813074	0.0170806031123887	True	lf
3668	0.0984027665812326	0.104303040619761	0.0605801143355322	0.981703030929791	0.0984027665812326	1.27757898361596	True	lf
3669	-0.0054854826223349	0.879385505244426	0.0361485741750474	0.0558206970563642	0.0054854826223349	0.0165792457511977	True	lf
3670	0.0253976460189515	0.498471420196062	0.0375207050302318	0.302359736864781	0.0253976460189515	0.26638173845418	True	lf
3671	-0.0250273095463725	0.551559338777657	0.0420326733491614	0.258407757716253	0.0250273095463725	0.261611891324672	True	lf
3672	-0.0843285293129324	0.145209918877529	0.0578916552570262	0.83800371719894	0.0843285293129324	1.07371218889103	True	lf
3673	0.0075696829120934	0.845695336084764	0.0388959301190321	0.0727860644876479	0.0075696829120934	0.0420627885817842	True	lf
3674	-0.0339556740015032	0.581057091193384	0.0615315929437068	0.235781194335766	0.0339556740015032	0.377824325680851	True	lf
3675	-0.0589173141428465	0.372224067626252	0.066027476980058	0.429195549261822	0.0589173141428465	0.715018486318675	True	lf
3676	0.0733595838312759	0.289465611697821	0.0692532375035787	0.538403022737774	0.0733595838312759	0.917230953056274	True	lf
3677	0.0421574793995401	0.388156379134529	0.0488518653001649	0.410993272053289	0.0421574793995401	0.486719533067744	True	lf
3678	0.0969301346905789	0.0433147664578466	0.047969494589566	1.36336402286354	0.0969301346905789	1.25610355473518	True	lf
3679	0.0074626806123005	0.835138646680533	0.0358583299449596	0.0782414185405885	0.0074626806123005	0.0407505354056282	True	lf
3680	-0.0017279030268252	0.974315886189943	0.0536685444475219	0.0113002162345573	0.0017279030268252	-0.0289512182368852	True	lf
3681	-0.0069195486693125	0.861526260697534	0.0396691173252065	0.0647314800241841	0.0069195486693125	0.0340962281820881	True	lf
3682	-0.0291568541186444	0.411466148202631	0.035500154488811	0.385665888892888	0.0291568541186444	0.315049864440241	True	lf
3683	0.023836190018173	0.632018162009187	0.0497740176935624	0.19927044142167	0.023836190018173	0.246300964511659	True	lf
3684	-0.0361072271706943	0.436900102807964	0.0464438369950801	0.35961785309559	0.0361072271706943	0.406198230262218	True	lf
3685	-0.0021622028998469	0.956127653846228	0.0393030837312879	0.0194841206318966	0.0021622028998469	-0.0237163362070429	True	lf
3686	0.0847629689335525	0.115642698666696	0.0538749228358249	0.936881782079389	0.0847629689335525	1.07995603389033	True	lf
3687	-0.0511070009145674	0.187250382123449	0.0387539197995737	0.727577287359146	0.0511070009145674	0.607712578121801	True	lf
3688	0.0086387156878673	0.835297386725963	0.0415497908774225	0.0781588773063044	0.0086387156878673	0.0551963928887719	True	lf
3689	-0.175851296038402	0.0128015053500551	0.0706444574643833	1.89273895794728	0.175851296038402	2.43113525867146	True	lf
3690	-0.0040101863071212	0.912676197302282	0.0365680827622098	0.0396832757710208	0.0040101863071212	-0.0013607980356576	True	lf
3691	-0.0010300684455455	0.983806078552377	0.0507486269909281	0.0070904984329184	0.0010300684455455	-0.037347437044916	True	lf
3692	-0.0213764482176988	0.787698733273657	0.0793777869091719	0.103639852934522	0.0213764482176988	0.21483123149602	True	lf
3693	-0.019198141019812	0.691806455375625	0.048430652134748	0.160015389819587	0.019198141019812	0.187131520462511	True	lf
3694	0.0208511728105859	0.560750503092583	0.0358435634171073	0.2512303281057	0.0208511728105859	0.2081370787483	True	lf
3695	0.144241434791481	0.0358742273348603	0.0687404036290069	1.44521744406479	0.144241434791481	1.95746848109996	True	lf
3696	0.0249738734556888	0.524286636297885	0.0392207451250734	0.280431212009818	0.0249738734556888	0.260924016203808	True	lf
3697	0.0309411355129134	0.555513920990371	0.0524854911564647	0.255305053314388	0.0309411355129134	0.338306948280321	True	lf
3698	0.0369634263725563	0.368586677765991	0.0411104932745936	0.433460366016773	0.0369634263725563	0.41752806199523	True	lf
3699	-0.0328306076258763	0.396147238846766	0.0386915148841122	0.402143366767035	0.0328306076258763	0.363043230092132	True	lf
3700	0.0454906379646592	0.301261465463049	0.0440062198327608	0.521056415645025	0.0454906379646592	0.531526485772652	True	lf
3701	-0.0047979045737583	0.901409518420027	0.0387299555902236	0.0450778603148875	0.0047979045737583	0.0082078773537661	True	lf
3702	0.0464540527459403	0.412457326063234	0.0566805270953661	0.384620978057002	0.0464540527459403	0.544534809281179	True	lf
3703	0.0144178449975934	0.737195492050645	0.0429652963205543	0.132417329154965	0.0144178449975934	0.126915233215563	True	lf
3704	0.0736278457165922	0.0413449720783071	0.0360911302253176	1.38357729702834	0.0736278457165922	0.921029829928396	True	lf
3705	-0.0337266960817586	0.66442161152343	0.0777441308472578	0.177556249771629	0.0337266960817586	0.374812888896831	True	lf
3706	0.0403057459422359	0.504733542739247	0.060422931609183	0.296937832689529	0.0403057459422359	0.461962531619676	True	lf
3707	0.0266986195547873	0.615969255788009	0.0532299803425167	0.210440963768733	0.0266986195547873	0.283173269345288	True	lf
3708	-0.0991963464299703	0.0368604961072263	0.047523627798606	1.43343882388686	0.0991963464299703	1.28916463656296	True	lf
3709	-0.0073915900312175	0.903261478138202	0.0608149376373936	0.0441865109551675	0.0073915900312175	0.0398789302776455	True	lf
3710	-0.0302155468047442	0.586901275133142	0.0556115781954337	0.231434946913952	0.0302155468047442	0.32883726942478	True	lf
3711	0.0052851573693043	0.881534748564188	0.0354651584280831	0.054760563895295	0.0052851573693043	0.0141384194733605	True	lf
3712	0.0416684453018054	0.330965283377379	0.042861212601567	0.480217559180085	0.0416684453018054	0.480171816473606	True	lf
3713	0.0937456758522673	0.182603637259596	0.0703383872740727	0.738490576056706	0.0937456758522673	1.20977391380393	True	lf
3714	-0.026733637537655	0.55300626056749	0.0450621594363873	0.25726995203251	0.026733637537655	0.283625998938062	True	lf
3715	0.181270065663812	0.01444443937181	0.0741082761999762	1.84029930964909	0.181270065663812	2.51203481835503	True	lf
3716	0.0485592982284472	0.211632206891371	0.0388757443028203	0.67441823923216	0.0485592982284472	0.573048245389118	True	lf
3717	-0.0973858546394754	0.0301360880090942	0.0449135195017113	1.52091312449419	0.0973858546394754	1.2627459822587	True	lf
3718	-0.0287508182317994	0.448893196312916	0.0379668281859967	0.347856976968918	0.0287508182317994	0.309771420869575	True	lf
3719	-0.0391919263232397	0.30813998772379	0.0384561574911469	0.511251939070584	0.0391919263232397	0.447118642775828	True	lf
3720	-0.0140744567476544	0.795063634827319	0.0541865231181679	0.0995981101506175	0.0140744567476544	0.122620374995092	True	lf
3721	0.0026872986925094	0.94454537955042	0.0386338659005632	0.024777172083169	0.0026872986925094	-0.0173773726748448	True	lf
3722	-0.0639395520441749	0.124252377637075	0.0415957049439739	0.905695292053126	0.0639395520441749	0.784804442950548	True	lf
3723	-0.0114596569424781	0.748227429221834	0.0357023665098778	0.125966375072142	0.0114596569424781	0.0900538794749123	True	lf
3724	0.0361471240944635	0.361133622477898	0.0395826132870538	0.442332075746939	0.0361471240944635	0.406725689491877	True	lf
3725	-0.0043532695545728	0.906064573304098	0.0368908977959421	0.042840849971849	0.0043532695545728	0.0028038641223871	True	lf
3726	-0.0638441582394156	0.316832396615413	0.0637811143595046	0.499170417511968	0.0638441582394156	0.783473431200179	True	lf
3727	-0.0351573428636564	0.375671999437165	0.0396855015438778	0.425191173696549	0.0351573428636564	0.393654310563513	True	lf
3728	-0.0212576083898552	0.7040934514656	0.0559704473507731	0.152369694888647	0.0212576083898552	0.213315915416528	True	lf
3729	0.0724459486217979	0.252026626889353	0.0632472249173524	0.598553573106452	0.0724459486217979	0.904304003846301	True	lf
3730	0.061008293865735	0.304368840001979	0.0593980345447866	0.51659981086296	0.061008293865735	0.74400130591786	True	lf
3731	-0.0379692202889273	0.355199127768807	0.041067707484779	0.44952810935081	0.0379692202889273	0.430865183604506	True	lf
3732	0.0421850248534805	0.536994691769915	0.0683308841634745	0.270030007310554	0.0421850248534805	0.48708854327258	True	lf
3733	0.0386114401267923	0.425381746233236	0.0484387217111374	0.371221150259026	0.0386114401267923	0.439396776864385	True	lf
3734	0.0178868340763414	0.760190303402756	0.0586009946992991	0.119077674335038	0.0178868340763414	0.17053457665001	True	lf
3735	-0.0458782727114807	0.210037029355672	0.036601199931926	0.677704132755781	0.0458782727114807	0.53675739262849	True	lf
3736	-0.0750698689443486	0.112618073450028	0.0473168789016011	0.948391906378588	0.0750698689443486	0.941475530285509	True	lf
3737	-0.0010917048598834	0.983328747778653	0.0522450897081932	0.0073012639812325	0.0010917048598834	-0.0366065955146876	True	lf
3738	0.0085467738263805	0.836164767283547	0.0413283637497258	0.0777081358727884	0.0085467738263805	0.0540651860889334	True	lf
3739	-0.046958743720894	0.435723542732092	0.0602471620463556	0.360788973912283	0.046958743720894	0.55135941762333	True	lf
3740	0.0068631910965728	0.882150396265517	0.0462966603429393	0.0544573664554038	0.0068631910965728	0.0334063776103401	True	lf
3741	-0.0581851781769645	0.244699421249344	0.050016456805125	0.611367057818271	0.0581851781769645	0.70489526830729	True	lf
3742	0.0389059549755485	0.266736447916464	0.035031172550196	0.573917636550579	0.0389059549755485	0.443313306508058	True	lf
3743	0.0351773103631396	0.389345712153943	0.0408656196888939	0.409664603806245	0.0351773103631396	0.393917717382603	True	lf
3744	-0.0287923973309754	0.557236650674506	0.0490541797422172	0.253960326809757	0.0287923973309754	0.310311706878556	True	lf
3745	-0.0514082493699864	0.233136145528069	0.0431161834862129	0.632390388056317	0.0514082493699864	0.611822678975461	True	lf
3746	0.020246750110159	0.639752306872943	0.0432581138486438	0.193988139422202	0.020246750110159	0.200445768561277	True	lf
3747	-0.0569346953367811	0.112032686769142	0.0358277521431956	0.950655248647723	0.0569346953367811	0.687635092921634	True	lf
3748	-0.0581505091341175	0.18068588856234	0.0434397905133451	0.74307576420065	0.0581505091341175	0.704416223231032	True	lf
3749	-0.0596232521629251	0.436985126406468	0.0767061435531652	0.359533344790509	0.0596232521629251	0.72479172110958	True	lf
3750	0.0861077514007135	0.0264929203889533	0.0388063475540225	1.5768701655646	0.0861077514007135	1.09930452922172	True	lf
3751	-0.0101308576169743	0.892635107075771	0.0750597274327952	0.0493260364855715	0.0101308576169743	0.073598251630048	True	lf
3752	0.0223528356802848	0.649863349990641	0.0492405231234767	0.187177955024999	0.0223528356802848	0.227298962623647	True	lf
3753	0.0127801172373982	0.804268706403883	0.0515688232391486	0.0945988290974215	0.0127801172373982	0.106469274447336	True	lf
3754	0.0037388635124493	0.918491494873019	0.0365358542288473	0.0369248608571576	0.0037388635124493	-0.0046512063830918	True	lf
3755	0.0191780367040937	0.691442942125954	0.0483198553227034	0.16024365205827	0.0191780367040937	0.186876620233411	True	lf
3756	0.0475193205262821	0.356747698154345	0.0515628820843961	0.447638820405582	0.0475193205262821	0.558947835499723	True	lf
3757	-0.0040443288306245	0.944471307408624	0.0580654823928466	0.0248112312025865	0.0040443288306245	-0.0009465442174714	True	lf
3758	0.0483282402479015	0.503981796480668	0.072321916978173	0.297585149726637	0.0483282402479015	0.569912965511873	True	lf
3759	0.032751741640685	0.376626123969591	0.0370440403402314	0.42408955924673	0.032751741640685	0.362008543031099	True	lf
3760	0.034596769052597	0.617148957577071	0.069208060881791	0.209610000235745	0.034596769052597	0.386264250050877	True	lf
3761	0.0986309724113455	0.0246411021706075	0.0438948423610326	1.60833987053733	0.0986309724113455	1.28090969925161	True	lf
3762	-0.0010482658159815	0.979992873651139	0.0418004782886287	0.0087770824148921	0.0010482658159815	-0.0371287282435626	True	lf
3763	0.0874683336437616	0.0208842307707981	0.0378639178212455	1.68018151647978	0.0874683336437616	1.11891223069191	True	lf
3764	0.103768003124026	0.0296648970739175	0.0477196046372719	1.52775715416311	0.103768003124026	1.35607564536192	True	lf
3765	0.0477152813096435	0.214232210625126	0.038417736082231	0.669115230772808	0.0477152813096435	0.561602521573566	True	lf
3766	0.0405300716120226	0.540712728445053	0.066254234747102	0.267033406957785	0.0405300716120226	0.464956457537192	True	lf
3767	0.0359459257082234	0.517767525924448	0.0555758384840866	0.285865191742174	0.0359459257082234	0.404066221080488	True	lf
3768	0.0264942399836733	0.624913956443425	0.0541917606678677	0.2041797759588	0.0264942399836733	0.280531738909465	True	lf
3769	-0.033397948339722	0.357777344658778	0.0363175695515771	0.446387163492485	0.033397948339722	0.37049210744857	True	lf
3770	0.0130437514120375	0.72053784494031	0.036461533336326	0.14234320372285	0.0130437514120375	0.109754135687281	True	lf
3771	-0.0193145944594254	0.701885356222429	0.0504591727754088	0.153733818391514	0.0193145944594254	0.188608290840865	True	lf
3772	-0.0795214259214617	0.106728090447292	0.0492980163745841	0.971721260794118	0.0795214259214617	1.0048521064965	True	lf
3773	0.0227042549323435	0.515379745054312	0.0349036424558418	0.287872653662489	0.0227042549323435	0.23179410434773	True	lf
3774	-0.010551847409402	0.845548926609325	0.0541673829303139	0.0728612574433231	0.010551847409402	0.0788047963516718	True	lf
3775	0.0453696477025308	0.424529997750147	0.0568124130792326	0.372091616616575	0.0453696477025308	0.529894637796149	True	lf
3776	0.0024112566619876	0.975221619339875	0.077631996730607	0.0108966795636525	0.0024112566619876	-0.0207110725078995	True	lf
3777	0.034519171352194	0.356080453579022	0.0374045812338801	0.448451865516309	0.034519171352194	0.385242025054837	True	lf
3778	-0.100055217249553	0.0121044807208948	0.0398771942927818	1.91705383694404	0.100055217249553	1.30171344859572	True	lf
3779	0.0084207161493328	0.828022033927208	0.0387624377978036	0.0819581063483564	0.0084207161493328	0.0525147405588323	True	lf
3780	-0.0562465652661751	0.118371713020155	0.0360175174792045	0.926752067435583	0.0562465652661751	0.678153367491123	True	lf
3781	0.0093765125596945	0.806401470560419	0.0382603948692194	0.0934486889148038	0.0093765125596945	0.064285108394055	True	lf
3782	-0.0072252249704351	0.871918113376336	0.0448152229968971	0.0595243001347504	0.0072252249704351	0.0378399457853891	True	lf
3783	-0.0249062845237153	0.501280564088522	0.0370366761057457	0.299919133752678	0.0249062845237153	0.260054087132994	True	lf
3784	5.74836525386496e-14	0.99999999999913	0.0527257344507042	3.77775285022415e-13	5.74836525386496e-14	-0.0497066103580961	True	lf
3785	-0.0362002641004272	0.34036818241359	0.0379681354287693	0.468051044498282	0.0362002641004272	0.407428303320638	True	lf
3786	-0.0295505170665159	0.587277661607102	0.0544423718284765	0.231156518185266	0.0295505170665159	0.320172434935455	True	lf
3787	-0.0360985849661348	0.418462411119599	0.0446161858616714	0.378343546933583	0.0360985849661348	0.406083981836848	True	lf
3788	0.0485604888311259	0.306990626044663	0.0475357612142732	0.512874885497506	0.0485604888311259	0.573064404655155	True	lf
3789	-0.0172372209905467	0.678258564156432	0.0415514276567225	0.168604713832641	0.0172372209905467	0.162334448609351	True	lf
3790	0.0088791686748248	0.883889251211729	0.0607992709118761	0.0536021474312059	0.0088791686748248	0.0581562744392541	True	lf
3791	0.0333735831019205	0.376160712449934	0.0377105858177105	0.424626565662825	0.0333735831019205	0.370172002693238	True	lf
3792	-0.0112013703770347	0.849920261651059	0.059197550206143	0.0706218172849501	0.0112013703770347	0.0868503014038852	True	lf
3793	-0.0174965332801472	0.666984498545926	0.0406621627091761	0.175884259448064	0.0174965332801472	0.165606025847441	True	lf
3794	-0.0514306207202364	0.248764418394927	0.0445921591364851	0.604211738128435	0.0514306207202364	0.61212799808206	True	lf
3795	0.0136755953547146	0.806101106932144	0.05571439391811	0.0936104824767535	0.0136755953547146	0.117636936079866	True	lf
3796	0.0272814558297359	0.566726338308874	0.0476216368819515	0.246626603281565	0.0272814558297359	0.290713596632487	True	lf
3797	0.0754667938994308	0.0954872992502042	0.0452673200540646	1.02005439001173	0.0754667938994308	0.947110688079604	True	lf
3798	-0.0227369003364301	0.682010276465801	0.055493553156661	0.166209081386386	0.0227369003364301	0.232211892954725	True	lf
3799	0.02220641376052	0.555763710011184	0.0376925832878601	0.255109814982976	0.02220641376052	0.225427235659559	True	lf
3800	0.0020355864954784	0.977233337986627	0.0713298510989768	0.0100017256357044	0.0020355864954784	-0.0252432694775721	True	lf
3801	-0.0482621747376919	0.334433790961809	0.050001130111128	0.475689848198214	0.0482621747376919	0.569016769980116	True	lf
3802	0.054555689747999	0.417316642391123	0.0672625733929662	0.379534295483571	0.054555689747999	0.654904909449392	True	lf
3803	-0.0504473419620586	0.172914839159493	0.037014775208947	0.762167734958887	0.0504473419620586	0.598720763883725	True	lf
3804	-0.041643011236294	0.289984724714009	0.0393543537529025	0.537624878470487	0.041643011236294	0.479831463717738	True	lf
3805	0.0216279871903948	0.613086983860926	0.0427707893937359	0.212477904060959	0.0216279871903948	0.21804014499077	True	lf
3806	-0.0085467336422644	0.860814070698349	0.0487443374715724	0.0650906427270519	0.0085467336422644	0.0540646917515512	True	lf
3807	-0.0056923878483192	0.928886360734821	0.0637830716847936	0.0320374140198895	0.0056923878483192	0.0191018258278204	True	lf
3808	-0.0262086215003167	0.51780897412011	0.0405250470136029	0.285830427101087	0.0262086215003167	0.276842484093445	True	lf
3809	0.0788262433348253	0.0370825173237462	0.0378089916770992	1.4308307917146	0.0788262433348253	0.994929492148675	True	lf
3810	-0.0209181068893409	0.57321622351906	0.0371335376859613	0.241681526430491	0.0209181068893409	0.208989576195462	True	lf
3811	0.0080972436222974	0.88459036310736	0.0557843385386254	0.0532577962258471	0.0080972436222974	0.0485388691963829	True	lf
3812	0.0267472942506742	0.459587311778756	0.0361681315224159	0.337631969758636	0.0267472942506742	0.283802570302678	True	lf
3813	-0.0039369630563038	0.945211694487238	0.0572890747490958	0.0244709137643224	0.0039369630563038	-0.0022490722582678	True	lf
3814	0.0629075188802694	0.0960714350082246	0.0378003385435819	1.01740572224204	0.0629075188802694	0.770415783780592	True	lf
3815	0.0134257106665146	0.736853559245045	0.039954743035115	0.1326188143541	0.0134257106665146	0.114517711333333	True	lf
3816	-0.0538005633148168	0.321145981586354	0.0542286623439095	0.493297507826405	0.0538005633148168	0.644545635523783	True	lf
3817	0.0248749834306696	0.729384584151643	0.0719045935790242	0.137043419920819	0.0248749834306696	0.259651265056586	True	lf
3818	0.0894276104387378	0.0846976863382879	0.051870470965007	1.07212845300151	0.0894276104387378	1.14720294463342	True	lf
3819	0.0479941323229579	0.474715521052759	0.0671408407950477	0.323566568582104	0.0479941323229579	0.565381907443384	True	lf
3820	-0.075171125336426	0.224369913142075	0.0618697492076469	0.649035380180647	0.075171125336426	0.942912770779945	True	lf
3821	0.0540496519806238	0.336645396055638	0.0562539869349727	0.47282732054344	0.0540496519806238	0.647961185115401	True	lf
3822	-0.0332256112244882	0.362852805846303	0.0365139656920343	0.440269514283265	0.0332256112244882	0.368228372609459	True	lf
3823	0.0443254372712989	0.232802850057781	0.0371493097402228	0.633011707197446	0.0443254372712989	0.515827719553605	True	lf
3824	-0.0190313481338887	0.675907445535326	0.0455236315407472	0.170112769509906	0.0190313481338887	0.185017190613316	True	lf
3825	0.0031677211163288	0.933459924546467	0.037940178403039	0.0299043225161149	0.0031677211163288	-0.0115684700372461	True	lf
3826	-0.0248688666666856	0.655963847945761	0.055823306334766	0.183120095182741	0.0248688666666856	0.259572550535983	True	lf
3827	-0.0319809731013169	0.553745026908144	0.0540075319783765	0.256690161077767	0.0319809731013169	0.351906469892672	True	lf
3828	-0.0144659791617985	0.780020760275332	0.0517951827462082	0.10789383839537	0.0144659791617985	0.127517594242664	True	lf
3829	0.0644462402756558	0.12257339123467	0.0417381255918706	0.911603798122497	0.0644462402756558	0.791877653189849	True	lf
3830	0.0346349854269163	0.423990237834464	0.0433198435902718	0.372644142707813	0.0346349854269163	0.386767756288644	True	lf
3831	0.119844027390454	0.107617599348808	0.0744838134332527	0.968116700090996	0.119844027390454	1.59334608396836	True	lf
3832	0.0092325866038936	0.813852194306585	0.0392109508678858	0.0894544612356778	0.0092325866038936	0.0625105587516993	True	lf
3833	0.076941219774025	0.265634187996986	0.0691188414538633	0.575716030573123	0.076941219774025	0.968070621247155	True	lf
3834	-0.0668040381758993	0.141389841585995	0.045425300097874	0.849581792106506	0.0668040381758993	0.824868097887188	True	lf
3835	-0.0542851339192142	0.154213366725973	0.038100025101135	0.811877981384022	0.0542851339192142	0.651191603770306	True	lf
3836	-0.0495983463772947	0.461303615223502	0.0673248465902696	0.336013141824715	0.0495983463772947	0.587164931350705	True	lf
3837	0.0744074623523487	0.0451797261957107	0.0371484303637661	1.34505640537786	0.0744074623523487	0.932078377117625	True	lf
3838	0.0261734238345909	0.517066967513966	0.0403989915622618	0.286453205961512	0.0261734238345909	0.276388028073947	True	lf
3839	0.0232602883255634	0.625835843506882	0.0477039922571673	0.203539567122283	0.0232602883255634	0.238914922394799	True	lf
3840	-0.0355049358133655	0.555984228775284	0.0602987901608095	0.254937527578035	0.0355049358133655	0.398241391560548	True	lf
3841	0.0514281521214696	0.210185899775712	0.0410422332909506	0.677396421775894	0.0514281521214696	0.61209430656763	True	lf
3842	0.0289894538317422	0.511915368231212	0.0442007952878057	0.290801832282484	0.0289894538317422	0.312873038014716	True	lf
3843	0.0120844687496495	0.848908391009884	0.0634317271404089	0.0711391736259115	0.0120844687496495	0.0978134747247915	True	lf
3844	0.0038583367872069	0.961617849219297	0.0801757970080194	0.0169974840419355	0.0038583367872069	-0.0032026643174678	True	lf
3845	0.0273568022238288	0.445785427641047	0.0358796492940244	0.350874132353135	0.0273568022238288	0.291689171774548	True	lf
3846	-0.0267548999589667	0.648238393032778	0.0586459141223323	0.188265250705074	0.0267548999589667	0.283900909182165	True	lf
3847	0.0968337322517103	0.0902909600538838	0.0571673294818321	1.04435572914656	0.0968337322517103	1.25469881181283	True	lf
3848	0.0235595240110833	0.507561896116601	0.0355540952395934	0.294510988877262	0.0235595240110833	0.242751307249839	True	lf
3849	-0.0109716814149315	0.888300892228545	0.0781155510648138	0.0514399016760893	0.0109716814149315	0.0840034480396437	True	lf
3850	0.010663724087123	0.793808317740715	0.0407995706249161	0.100284354748622	0.010663724087123	0.0801895005629293	True	lf
3851	0.0634403973359284	0.231968553471899	0.0530747281312203	0.63457088570948	0.0634403973359284	0.777842142316991	True	lf
3852	-0.0305029807502521	0.490963884741718	0.0442857412047816	0.308950453364305	0.0305029807502521	0.332586610103862	True	lf
3853	0.0386891939561172	0.380630570594601	0.044128718773658	0.419496334001262	0.0386891939561172	0.440430520009823	True	lf
3854	-0.04289357637262	0.345929365984675	0.0455097327860068	0.461012569110928	0.04289357637262	0.496587964705674	True	lf
3855	0.0299413907441679	0.671248290819449	0.0705440428644665	0.173116807122744	0.0299413907441679	0.325263540114165	True	lf
3856	-0.020207955118873	0.62274911739982	0.0410765957897372	0.205686879301146	0.020207955118873	0.199952521853039	True	lf
3857	-0.0512306522784482	0.317602545984233	0.0512615771361055	0.498116024813985	0.0512306522784482	0.609399336533401	True	lf
3858	0.0121043729081751	0.784008821733523	0.0441606462112958	0.105679050569853	0.0121043729081751	0.0980608968481215	True	lf
3859	0.0556148038298861	0.193923643061862	0.0428116035930213	0.712369238753482	0.0556148038298861	0.669458686078714	True	lf
3860	0.0455569733991632	0.507544497071793	0.068748018117949	0.294525876595835	0.0455569733991632	0.532421351390838	True	lf
3861	-0.0105891611579015	0.788538118070777	0.0394809430288379	0.103177307956296	0.0105891611579015	0.0792665803761775	True	lf
3862	-0.04655938852954	0.32622760829236	0.0474253420091045	0.486479287864546	0.04655938852954	0.54595862428234	True	lf
3863	0.0180088939307718	0.656001163021643	0.0404293679967085	0.183095390664836	0.0180088939307718	0.172076973267935	True	lf
3864	-0.0101419259154689	0.836566531488936	0.0491640930042493	0.0774995142239799	0.0101419259154689	0.0737350551594667	True	lf
3865	0.0290936760331866	0.554093067882556	0.0491747984408169	0.256417283153913	0.0290936760331866	0.314228210214827	True	lf
3866	0.0187047653436857	0.64984555268022	0.0412020326184042	0.187189848878604	0.0187047653436857	0.180880054891871	True	lf
3867	0.0297622738884002	0.625113607848372	0.0609113823504686	0.204041047011236	0.0297622738884002	0.322929957798164	True	lf
3868	-0.0234800830200082	0.558644432747983	0.0401467647484015	0.252864524900967	0.0234800830200082	0.241732536644607	True	lf
3869	0.0288426224686339	0.692715049373493	0.0729872887405779	0.159445377125876	0.0288426224686339	0.310964414072011	True	lf
3870	0.014231618141592	0.717297358052453	0.039305918274658	0.144300768753792	0.014231618141592	0.124585521776466	True	lf
3871	-0.0040690774500865	0.915011202373389	0.0381285759422839	0.0385735888852836	0.0040690774500865	-0.0006462397294006	True	lf
3872	0.021842653378067	0.69548670253526	0.0558036001257437	0.15771116915255	0.021842653378067	0.22078034376688	True	lf
3873	0.0597180351160049	0.115851875865526	0.0379782892475106	0.936096929750993	0.0597180351160049	0.72610483833698	True	lf
3874	0.0414118635488773	0.347902784504167	0.0441178321432411	0.458542095282434	0.0414118635488773	0.476739143867016	True	lf
3875	0.0675186114529362	0.122114981181088	0.043674317293898	0.913231053129921	0.0675186114529362	0.834890928622289	True	lf
3876	-0.017697023318184	0.680461508927592	0.0429713121266081	0.167196436122856	0.017697023318184	0.168137071945622	True	lf
3877	0.0502834808221777	0.255540046921265	0.0442248611667239	0.592541029799144	0.0502834808221777	0.596488941210414	True	lf
3878	-0.0613561229842577	0.400438909412687	0.0729702401887501	0.397463730088255	0.0613561229842577	0.748832602295386	True	lf
3879	-0.0711620625779447	0.0644382200672994	0.0384839589900924	1.19085646430537	0.0711620625779447	0.886167720303652	True	lf
3880	0.0209501899145705	0.70557440557523	0.0554521810986509	0.151457181446316	0.0209501899145705	0.209398251078185	True	lf
3881	0.0127706411185617	0.734449496680156	0.0376478852960704	0.134038062456726	0.0127706411185617	0.106351248924189	True	lf
3882	-0.0084557795557457	0.824803518477141	0.0381973112187001	0.0836494950912377	0.0084557795557457	0.0529459439993965	True	lf
3883	-0.0114807075178088	0.873798626473864	0.0722805736595049	0.0585886422944412	0.0114807075178088	0.0903150798336153	True	lf
3884	0.029567029776928	0.557583885402326	0.050418339578101	0.253689786168974	0.029567029776928	0.32038741468912	True	lf
3885	0.010120389743595	0.80847792589951	0.0417524927099071	0.0923318332602496	0.010120389743595	0.0734688734200628	True	lf
3886	-0.129588545860955	0.0763709537391228	0.0731253649631291	1.11707178578798	0.129588545860955	1.73835013265182	True	lf
3887	0.0315817857418744	0.482108586026633	0.0449297225040018	0.316855133958222	0.0315817857418744	0.346681730092814	True	lf
3888	0.0551515069436579	0.283001768662315	0.0513706042408768	0.548210850278242	0.0551515069436579	0.663088845469585	True	lf
3889	-0.0058913312221935	0.909385932093777	0.0517631960327338	0.0412517684741052	0.0058913312221935	0.0215288485992951	True	lf
3890	0.0426694040106424	0.425933908363515	0.0535934114297401	0.370657784605808	0.0426694040106424	0.493580993611819	True	lf
3891	0.0235206802155481	0.519541051338132	0.0365197885422919	0.284380131138072	0.0235206802155481	0.24225313893023	True	lf
3892	0.0368819361557111	0.350075587627493	0.0394694471022604	0.455838173520399	0.0368819361557111	0.416448787750276	True	lf
3893	0.0954142558666909	0.084265881732145	0.0552660486743377	1.07434823053241	0.0954142558666909	1.23403055870542	True	lf
3894	0.0922847003504807	0.17699761256534	0.068356137364799	0.752032591585604	0.0922847003504807	1.18857046549038	True	lf
3895	-0.0349846985789333	0.376835331031559	0.0395869903454581	0.423848385728643	0.0349846985789333	0.391377326126673	True	lf
3896	0.0161964129252045	0.755065747681114	0.0519171028429832	0.122015230341805	0.0161964129252045	0.14922668638283	True	lf
3897	0.0517673216815262	0.148275862035046	0.035809069468637	0.828929542418719	0.0517673216815262	0.616724787497977	True	lf
3898	-0.0355077695569499	0.400207628834079	0.0422083203555728	0.397714637016735	0.0355077695569499	0.398278802548234	True	lf
3899	-0.0035671158910541	0.929421858024177	0.0402735129265531	0.0317871180550639	0.0035671158910541	-0.0067325939004049	True	lf
3900	0.0736305188593374	0.193714003324015	0.0566532299972841	0.712838983583788	0.0736305188593374	0.921067691919755	True	lf
3901	0.0097029371471798	0.832605520729555	0.0459069235215122	0.0795607137778111	0.0097029371471798	0.0683125988498421	True	lf
3902	-0.0966130615406348	0.0739842117230213	0.0540731332718882	1.1308609490952	0.0966130615406348	1.25148378707407	True	lf
3903	-0.0795280789268226	0.162014576967489	0.0568736918835169	0.7904459088417	0.0795280789268226	1.00494711189283	True	lf
3904	-0.0737032972592563	0.206786969852156	0.0583811694962964	0.684476830663175	0.0737032972592563	0.922098570356212	True	lf
3905	0.012618358129978	0.733170834292758	0.0370136793994637	0.134794819702253	0.012618358129978	0.104454996825923	True	lf
3906	-0.0098067155266486	0.808424800868446	0.0404469624285544	0.0923603716595837	0.0098067155266486	0.0695938515310991	True	lf
3907	-0.041505117055435	0.31923608968641	0.0416705939637098	0.495888017491485	0.041505117055435	0.477986516546482	True	lf
3908	-0.000296845137914	0.993852339761453	0.0385261709025661	0.0026781355125742	0.000296845137914	-0.0461491661312859	True	lf
3909	0.0323498746188412	0.420535792049938	0.0401616311540228	0.376197035232838	0.0323498746188412	0.356739192456814	True	lf
3910	0.0119358758049269	0.748544303505045	0.0372345204238346	0.125782490313093	0.0119358758049269	0.0959668134657386	True	lf
3911	0.0037629053461499	0.930857008915578	0.0433681142801481	0.0311170268686699	0.0037629053461499	-0.0043597570642414	True	lf
3912	-0.0276008915750611	0.483929531671149	0.0394300459956402	0.315217874377264	0.0276008915750611	0.294850857442896	True	lf
3913	-0.0470412314695754	0.326073367406072	0.0479008723552926	0.486684671482057	0.0470412314695754	0.552475503973319	True	lf
3914	-0.0175639905495885	0.726086602357806	0.0501347106294626	0.139011576706179	0.0175639905495885	0.166457471744376	True	lf
3915	-0.0621968517569202	0.276077983606697	0.0571047033376429	0.55896822566558	0.0621968517569202	0.760521939231791	True	lf
3916	-0.0293535487704208	0.50476517511164	0.044007600253223	0.296910615686592	0.0293535487704208	0.317608758071163	True	lf
3917	-0.0028451869017959	0.957466488076461	0.0533474631239366	0.0188764176707428	0.0028451869017959	-0.0154692807529025	True	lf
3918	0.103436372564052	0.0216280992840091	0.0450342778715785	1.66498164545861	0.103436372564052	1.35121252758431	True	lf
3919	0.102152520974107	0.170921893525079	0.0746048570558881	0.767202304580923	0.102152520974107	1.33239933319138	True	lf
3920	-0.0629904557393357	0.0993225841262732	0.0382189632464121	1.00295198970969	0.0629904557393357	0.771571186629872	True	lf
3921	0.0098525018761316	0.824273411405168	0.0443702480878552	0.0839287089713591	0.0098525018761316	0.0701592567536636	True	lf
3922	-0.0388171685071499	0.362997021209228	0.0426717436028692	0.440096938814309	0.0388171685071499	0.442132336005019	True	lf
3923	-0.010327312276288	0.803513800801744	0.0415081253128861	0.0950066595844311	0.010327312276288	0.0760270818651671	True	lf
3924	0.0791620709397239	0.110308977720404	0.0495752616815257	0.957389140182074	0.0791620709397239	0.999721741267695	True	lf
3925	-0.0236991428880281	0.648282538705509	0.0519547809495493	0.188235675830338	0.0236991428880281	0.244542318357223	True	lf
3926	0.047296310774869	0.201238212965404	0.0370071469826441	0.696289547948903	0.047296310774869	0.555927977704131	True	lf
3927	-0.0144588183251097	0.701147873740382	0.0376755996694665	0.154190378642705	0.0144588183251097	0.127427976853373	True	lf
3928	0.0293755556241229	0.487055718925183	0.042267027011936	0.312421352876643	0.0293755556241229	0.317895131590101	True	lf
3929	0.0198581604639987	0.713012950630245	0.0539898818846108	0.146902581878606	0.0198581604639987	0.195507469773876	True	lf
3930	-0.0251912346399174	0.539233305952626	0.0410298875192188	0.268223291278513	0.0251912346399174	0.263722656786472	True	lf
3931	0.0184195594812777	0.621661951483945	0.0373246149408103	0.206445712600055	0.0184195594812777	0.177270065491136	True	lf
3932	0.071173090727968	0.316711456419583	0.0710850429144092	0.499336226587617	0.071173090727968	0.88632335775912	True	lf
3933	0.05122945897867	0.322765008501427	0.0518101566723378	0.491113553994761	0.05122945897867	0.609383056534705	True	lf
3934	0.117203482803454	0.0613223769903363	0.0626366762484628	1.21238101928115	0.117203482803454	1.55418853796886	True	lf
3935	0.082773103871651	0.245248037365061	0.0712352053915178	0.61039445944214	0.082773103871651	1.05138497767386	True	lf
3936	-0.0156825014036892	0.704268555671688	0.0413170684560209	0.152261701644767	0.0156825014036892	0.14276847590987	True	lf
3937	-0.0363532548159225	0.385385205211142	0.0418808254998354	0.414104961757609	0.0363532548159225	0.409451607294051	True	lf
3938	0.0315297257963426	0.419635458045453	0.0390676851726624	0.377127822235237	0.0315297257963426	0.346000710328675	True	lf
3939	-0.0020136003815306	0.960798606105478	0.040967267603403	0.0173676356646202	0.0020136003815306	-0.0255083487779156	True	lf
3940	-0.0101726210223475	0.861388541195884	0.0582601381417971	0.0648009098296261	0.0101726210223475	0.074114468215594	True	lf
3941	0.0244994721838112	0.525721053360594	0.0386091234711367	0.279244630599515	0.0244994721838112	0.25482120908263	True	lf
3942	-0.0426794558960824	0.24949941770225	0.0370620981524679	0.602930463623736	0.0426794558960824	0.493715795810139	True	lf
3943	-0.0188446732843454	0.69100105389026	0.0474083498854957	0.160521290254781	0.0188446732843454	0.182651955848701	True	lf
3944	0.0683682418059301	0.233944715368689	0.057439815361766	0.630886760739548	0.0683682418059301	0.846822713717832	True	lf
3945	0.10436657599161	0.186220934903337	0.0789554388817087	0.729971497350788	0.10436657599161	1.3648568596198	True	lf
3946	-0.0008961250115288	0.984895364214547	0.0473339186539369	0.0066099067187096	0.0008961250115288	-0.0389568695391423	True	lf
3947	-0.0292379011184241	0.442841483258019	0.0380997617864544	0.353751703271637	0.0292379011184241	0.316104095151599	True	lf
3948	0.0070752623864447	0.896286902189876	0.0542775800998207	0.0475529500549588	0.0070752623864447	0.0360028713814816	True	lf
3949	0.0972564267317693	0.105065391993927	0.0600060366763461	0.978540314811046	0.0972564267317693	1.26085917552582	True	lf
3950	0.0506232091816933	0.219926206471846	0.0412669794358648	0.657723016896669	0.0506232091816933	0.601116896423068	True	lf
3951	0.0165626878502693	0.663671955539197	0.0380883563416738	0.178046533739461	0.0165626878502693	0.153835200707069	True	lf
3952	-0.0460960650739697	0.534749207658018	0.074255951171356	0.271849850253406	0.0460960650739697	0.539698182689285	True	lf
3953	0.0368757183244667	0.491334770453543	0.0535838315642397	0.30862250091346	0.0368757183244667	0.41636644552133	True	lf
3954	-0.0291600111820358	0.617053837483378	0.0583165041248043	0.209676942446629	0.0291600111820358	0.315090926519762	True	lf
3955	-0.0131825914138477	0.739464144099252	0.0396393757005102	0.131082879675701	0.0131825914138477	0.111485067366296	True	lf
3956	-0.0466518408727726	0.281284884548415	0.0432988859146509	0.550853604960971	0.0466518408727726	0.547208543948619	True	lf
3957	0.0695147446139233	0.179236114757706	0.0517565245799611	0.746574478715572	0.0695147446139233	0.862948511942628	True	lf
3958	0.0424090947276985	0.26493650606673	0.0380419156168823	0.576858195379685	0.0424090947276985	0.490091073564284	True	lf
3959	-0.0124983934054398	0.814703514082005	0.0533293067614535	0.0890004104315538	0.0124983934054398	0.102961760631104	True	lf
3960	0.004322209412205	0.922303040589612	0.044315303352866	0.0351263596056236	0.004322209412205	0.0024266439363101	True	lf
3961	0.0186920064485441	0.725182501179943	0.0531716220091362	0.139552684075537	0.0186920064485441	0.180718499823831	True	lf
3962	-0.0544173845672199	0.14218845749084	0.0370768934999416	0.847135657132942	0.0544173845672199	0.653006477105239	True	lf
3963	-0.009709801352603	0.825686415464507	0.0440879230871617	0.0831848605383202	0.009709801352603	0.0683973325176406	True	lf
3964	-0.0048236783832129	0.907501629622283	0.0415152851036037	0.0421525864182084	0.0048236783832129	0.0085213563542894	True	lf
3965	0.0129429209595425	0.83374098884178	0.0616605384249848	0.0789688469493844	0.0129429209595425	0.108497503334987	True	lf
3966	-0.114975167932796	0.0161246805108521	0.0477852402538566	1.79250888157633	0.114975167932796	1.52119559179887	True	lf
3967	-0.0067346155619375	0.860329398213938	0.0382746756954389	0.0653352366204439	0.0067346155619375	0.0318329779951379	True	lf
3968	5.6730723752146805e-14	0.999999999999404	0.0759264387371848	2.58921924769635e-13	5.6730723752146805e-14	-0.0497066103581051	True	lf
3969	0.0027182085208094	0.947412600161241	0.0412122517283039	0.0234608436484792	0.0027182085208094	-0.0170038998794012	True	lf
3970	-0.0589112799401422	0.142084937567105	0.04012835883338	0.84745195921688	0.0589112799401422	0.71493499859127	True	lf
3971	0.0033332472900841	0.928720162708991	0.0372616416300348	0.0321151257255742	0.0033332472900841	-0.009565014247628	True	lf
3972	0.0091605863826521	0.794503581813706	0.0351698566364157	0.0999041405479532	0.0091605863826521	0.0616231091658779	True	lf
3973	0.140488200782456	0.0585505330281495	0.0742713442581488	1.23246914687462	0.140488200782456	1.90125514403505	True	lf
3974	-0.0302640653444829	0.456183843236673	0.0406149813238634	0.340860100290002	0.0302640653444829	0.329469972625496	True	lf
3975	0.0111875654007449	0.820444753395615	0.0492902963333356	0.0859506578811293	0.0111875654007449	0.0866791433880224	True	lf
3976	-0.0651236365153488	0.300141305870174	0.0628527410800252	0.522674232242455	0.0651236365153488	0.801343014146022	True	lf
3977	-0.0262907589242783	0.571653255533823	0.046481446792903	0.24286731888194	0.0262907589242783	0.27790316043732	True	lf
3978	0.0259339031136007	0.508730563995371	0.039245293702334	0.293512169630706	0.0259339031136007	0.273296511911803	True	lf
3979	-0.0062550784035721	0.880750568585296	0.0416955736781494	0.0551470677795592	0.0062550784035721	0.0259702357982869	True	lf
3980	0.132740508200649	0.0267496799830291	0.0599239009401035	1.57268140924783	0.132740508200649	1.78539490693128	True	lf
3981	-0.0461533338253233	0.52967025233771	0.0734329980056886	0.275994417489859	0.0461533338253233	0.540471682365484	True	lf
3982	-0.0142085553336864	0.770457856710563	0.0486967838566307	0.11325111177828	0.0142085553336864	0.124297089645894	True	lf
3983	-0.0430696385889216	0.264754178992971	0.0386196985628392	0.577157176076894	0.0430696385889216	0.498950595052626	True	lf
3984	-0.0687621073453023	0.151055072721568	0.0478906552732722	0.820864685696934	0.0687621073453023	0.852359305820987	True	lf
3985	-0.0244258465198955	0.607952155797279	0.0476138467121779	0.216130597192423	0.0244258465198955	0.253874732023234	True	lf
3986	-0.0423399796963052	0.278947188004385	0.0391063743464432	0.554478012243697	0.0423399796963052	0.489164782438797	True	lf
3987	0.0668567981070732	0.0635849389333871	0.0360398647659044	1.19664574146984	0.0668567981070732	0.825607739538809	True	lf
3988	0.0375696144902712	0.337556325658257	0.0391756270448662	0.471653749109808	0.0375696144902712	0.42556271962825	True	lf
3989	-0.0047488520787758	0.935029210118285	0.0582545381516248	0.0291748216461625	0.0047488520787758	0.0076113359916711	True	lf
3990	-0.0037721300476943	0.918158330580497	0.0367103510448418	0.0370824210119473	0.0037721300476943	-0.0042479239537188	True	lf
3991	-0.0945612258879991	0.0586725859042373	0.0500154916801773	1.23156477049864	0.0945612258879991	1.22162451982163	True	lf
3992	-0.049645918392162	0.212984702814824	0.039863427744908	0.671651587742867	0.049645918392162	0.587811939360073	True	lf
3993	0.0265221562772119	0.496432813616726	0.0389966816033913	0.304139519877407	0.0265221562772119	0.280892467253951	True	lf
3994	0.0150390484694681	0.735130236598048	0.0444535683127929	0.133635713942518	0.0150390484694681	0.134695376458601	True	lf
3995	-0.014822114867047	0.694800555785815	0.0377779087300001	0.158139842823361	0.014822114867047	0.131976889344922	True	lf
3996	0.0068776977834015	0.852838492344211	0.0370769487611437	0.0691332062590782	0.0068776977834015	0.0335839368906569	True	lf
3997	-0.0893124756029581	0.234282601286858	0.0750904094184186	0.630259962558298	0.0893124756029581	1.14553870141531	True	lf
3998	-0.0030006919083045	0.944766496916133	0.0433123325600987	0.0246755159686687	0.0030006919083045	-0.0135890592581661	True	lf
3999	0.0168413085511626	0.639602113154963	0.0359660909852127	0.194090110075859	0.0168413085511626	0.157343962654096	True	lf
4000	0.0379161332029755	0.429587831170255	0.0480013541137182	0.366948029288157	0.0379161332029755	0.430160487795345	True	lf
4001	0.0394956017407195	0.366232843045427	0.0437114726556581	0.436242711607738	0.0394956017407195	0.4511621658087	True	lf
4002	0.0398140155790421	0.323490432747343	0.0403257279130213	0.490138559095675	0.0398140155790421	0.455404808055266	True	lf
4003	-0.106535807361713	0.135297059181596	0.0713312838723869	0.868711643129543	0.106535807361713	1.39671790054239	True	lf
4004	-0.0306880564941497	0.391472419939086	0.0358107825810389	0.407298829494132	0.0306880564941497	0.33500213917563	True	lf
4005	-0.0546058669018505	0.140497718183716	0.0370475480586452	0.852330729056181	0.0546058669018505	0.655593780535236	True	lf
4006	0.0332730039541584	0.413967608108463	0.0407292487858957	0.383033639966338	0.0332730039541584	0.368850809502878	True	lf
4007	-0.0322697714324725	0.406712043851277	0.0388936007678856	0.390712966762602	0.0322697714324725	0.355689459542286	True	lf
4008	0.0023387082114688	0.957746453381941	0.0441417747065921	0.0187494475719841	0.0023387082114688	-0.0215867402711658	True	lf
4009	0.0890334566043495	0.0835122406907494	0.0514447689989037	1.07824986373998	0.0890334566043495	1.14150646571571	True	lf
4010	-0.0355943433239553	0.448441378782926	0.0469572427480185	0.348294320813968	0.0355943433239553	0.399421862628827	True	lf
4011	-0.008836997931692	0.827150035243471	0.0404701913580693	0.0824157074143297	0.008836997931692	0.0576370157295248	True	lf
4012	-0.0219749007416443	0.653330833696292	0.0489266421526006	0.184866844966223	0.0219749007416443	0.222469239188705	True	lf
4013	0.0130425034069182	0.726079500882997	0.0372275576764324	0.139015824335036	0.0130425034069182	0.109738579801784	True	lf
4014	0.0198037016695763	0.789273401598199	0.0741006024876857	0.102772532610535	0.0198037016695763	0.194815802205672	True	lf
4015	0.0394686554162741	0.554928625233946	0.06685173658746	0.255762872121314	0.0394686554162741	0.450803259706586	True	lf
4016	0.0564459141243299	0.323266152792143	0.0571448953102149	0.49043976530842	0.0564459141243299	0.680898984838716	True	lf
4017	-0.0152547571148874	0.67957387260566	0.0369324616389295	0.167763326685442	0.0152547571148874	0.137400152872479	True	lf
4018	-0.0107147083327108	0.86255948754365	0.0618928833924709	0.0642109435346273	0.0107147083327108	0.0808206860331491	True	lf
4019	0.0960867941015701	0.0915564445166518	0.0569489618832923	1.03831108096888	0.0960867941015701	1.24381931468481	True	lf
4020	-0.004125394849458	0.927638675822072	0.0454257835043185	0.0326211527184468	0.004125394849458	3.72128678052044e-05	True	lf
4021	-0.0298354068548032	0.440489063796941	0.0386785835853978	0.356064869525714	0.0298354068548032	0.323882631849142	True	lf
4022	0.0194354986666125	0.693091458571773	0.0492457828640074	0.159209453220434	0.0194354986666125	0.19014199117403	True	lf
4023	-0.0109594392244908	0.788075585188526	0.0407701449834971	0.103432126855571	0.0109594392244908	0.0838517671439372	True	lf
4024	0.0372698248010417	0.315032767507879	0.0370948198562402	0.501644271582651	0.0372698248010417	0.421587830241405	True	lf
4025	-0.113187172534167	0.0344815521075294	0.0535317087839512	1.46241319364303	0.113187172534167	1.49475820489922	True	lf
4026	-0.0670217608839798	0.216048003390211	0.0541762794869726	0.665449742871014	0.0670217608839798	0.827920750869417	True	lf
4027	0.0871138265077622	0.11966138717786	0.0559786824811363	0.922045966894289	0.0871138265077622	1.11380028279037	True	lf
4028	0.0496817328092424	0.413501709036441	0.0607544109296689	0.383522691133051	0.0496817328092424	0.588299076488713	True	lf
4029	-0.0876049633884788	0.189965565757727	0.0668392724377545	0.721325114608771	0.0876049633884788	1.12088298469633	True	lf
4030	-0.0833006416192346	0.0572206532341157	0.043805058471042	1.24244718857283	0.0833006416192346	1.05895259318358	True	lf
4031	0.075668080030142	0.101605999749551	0.0462203217076068	0.993080646567941	0.075668080030142	0.949969559092866	True	lf
4032	-0.0355826704632184	0.342606741556235	0.0374938334257919	0.465204095568213	0.0355826704632184	0.399267729144481	True	lf
4033	0.0180431506170205	0.617505941495528	0.0361305116608389	0.209358859369822	0.0180431506170205	0.172509946423983	True	lf
4034	0.0130119481227077	0.759405748859041	0.0424864346580272	0.119526119484464	0.0130119481227077	0.109357737703076	True	lf
4035	0.0146991614739576	0.786169934462533	0.0541829701565742	0.104483568944687	0.0146991614739576	0.130436843395992	True	lf
4036	-0.0201057091861456	0.711841334284019	0.0544303366175086	0.147616797548431	0.0201057091861456	0.19865279219247	True	lf
4037	0.0384560298938728	0.399446481556803	0.0456391693879985	0.398541399883259	0.0384560298938728	0.43733111558798	True	lf
4038	0.0828622904203517	0.0559528357985355	0.0433515583223898	1.25217789768887	0.0828622904203517	1.05266401936252	True	lf
4039	0.0079432899830037	0.835867196587444	0.0383395472470696	0.0778627182198373	0.0079432899830037	0.0466479463330172	True	lf
4040	0.0010027284722369	0.988700645374448	0.0708035856798829	0.0049351823579983	0.0010027284722369	-0.0376760040185863	True	lf
4041	-0.0315317325210196	0.467427557787153	0.0433920371222498	0.330285686804539	0.0315317325210196	0.346026959647535	True	lf
4042	0.0260415639284345	0.490678013534841	0.0377835153307266	0.309203401596057	0.0260415639284345	0.274685870195581	True	lf
4043	-0.0189360308092882	0.63960317373771	0.0404396821216105	0.194089389933066	0.0189360308092882	0.183809338469737	True	lf
4044	0.0603783665566719	0.207304733679164	0.0478809039557236	0.683390780939095	0.0603783665566719	0.735258986447037	True	lf
4045	-0.0581767904475969	0.265962681462482	0.0522980597944073	0.575179297097964	0.0581767904475969	0.704779366826111	True	lf
4046	-0.0064784632565704	0.854414117818899	0.0353070366817173	0.0683315842385181	0.0064784632565704	0.0287002354530116	True	lf
4047	0.0150177066889329	0.709927494902164	0.0403752296673831	0.148786003635591	0.0150177066889329	0.134427860156583	True	lf
4048	0.0656534892042918	0.260211530346943	0.0583124578136105	0.584673463135294	0.0656534892042918	0.808753953870869	True	lf
4049	0.0462713730468648	0.186338596706332	0.0350145911846782	0.729697179454533	0.0462713730468648	0.542066260469698	True	lf
4050	0.0347394641784711	0.626387031332311	0.0713602122220002	0.203157242455731	0.0347394641784711	0.388144504182322	True	lf
4051	-0.0319796006906306	0.398073835353477	0.0378427131037685	0.400036366839507	0.0319796006906306	0.351888498735216	True	lf
4052	-0.0573804227781233	0.107530259609229	0.0356534383899923	0.968469305682493	0.0573804227781233	0.693782990129693	True	lf
4053	-0.0586680505965289	0.104445177874826	0.0361328767518823	0.981111606145113	0.0586680505965289	0.711570470356298	True	lf
4054	0.0050990938514979	0.911893482514764	0.0460828720035009	0.0400558882699958	0.0050990938514979	0.0118727137321927	True	lf
4055	-0.0328723036125083	0.52054158650366	0.0511622593505919	0.283544568617237	0.0328723036125083	0.363590340232336	True	lf
4056	0.0435993931901094	0.49173622016726	0.0634126897284828	0.308267801391688	0.0435993931901094	0.50606477736605	True	lf
4057	0.0035903003961732	0.929169936218904	0.0403907206465851	0.0319048504704443	0.0035903003961732	-0.0064516892837331	True	lf
4058	0.0036602543492807	0.928484792581728	0.04078215534701	0.0322252050657473	0.0036602543492807	-0.0056039998944458	True	lf
4059	0.0358575578132818	0.380296599310447	0.0408703033150694	0.419877558120658	0.0358575578132818	0.402898544304628	True	lf
4060	0.0053303103073982	0.921950775196801	0.0544038424214264	0.035292266181838	0.0053303103073982	0.0146884455589826	True	lf
4061	-0.0296831691526234	0.491347216004207	0.0431336308074793	0.308611500337379	0.0296831691526234	0.321899681257353	True	lf
4062	0.0755466468675131	0.102865160864127	0.0463158332240305	0.987731690411718	0.0755466468675131	0.948244744596626	True	lf
4063	-0.0149999580158232	0.760563558351704	0.0492220178106671	0.118864487215146	0.0149999580158232	0.134205395157198	True	lf
4064	0.0041955731604618	0.920053927544761	0.0418028207117127	0.0361867164058332	0.0041955731604618	0.0008890458236364	True	lf
4065	0.0025186196687387	0.943412346085113	0.035482678355466	0.0252984446034042	0.0025186196687387	-0.0194148192952704	True	lf
4066	0.0340840261330523	0.650603985799883	0.0752534204523615	0.186683280424604	0.0340840261330523	0.379513064906191	True	lf
4067	0.04147243608181	0.239822414541809	0.0352827548236831	0.62011022883976	0.04147243608181	0.477549342790406	True	lf
4068	0.0011330285243475	0.975980606969725	0.0376316503247866	0.0105588118104719	0.0011330285243475	-0.0361098217557703	True	lf
4069	-0.0086350371114156	0.814217193680463	0.036746543259912	0.0892597309400295	0.0086350371114156	0.0551511275525218	True	lf
4070	-0.175496064813813	0.021084000993122	0.0760883696467263	1.67604697200046	0.175496064813813	2.42582609141568	True	lf
4071	-0.063948769536886	0.156572573694651	0.04513945459358	0.805284309559203	0.063948769536886	0.784933063921719	True	lf
4072	0.0524202590272682	0.411608738827718	0.0638441564367667	0.385515413345057	0.0524202590272682	0.625647345055201	True	lf
4073	0.0348555692440663	0.558292741303954	0.0595435686337172	0.253138018633776	0.0348555692440663	0.389674842246391	True	lf
4074	-0.0230979733179072	0.526560666692091	0.0364744250102645	0.278551585177867	0.0230979733179072	0.236835183216456	True	lf
4075	-0.0630869346671746	0.203531165952257	0.0496139919913739	0.691369079486727	0.0630869346671746	0.772915445673566	True	lf
4076	-0.0059319345246957	0.868831799982549	0.0359200903288671	0.0610642919170568	0.0059319345246957	0.0220243733716597	True	lf
4077	-0.0165258321986987	0.792371622972012	0.0627804385459553	0.101071086146292	0.0165258321986987	0.153371267343046	True	lf
4078	0.0424117234368367	0.489873957845624	0.0614209292762472	0.309915647427852	0.0424117234368367	0.490126306627751	True	lf
4079	0.0225305202295327	0.579508557016708	0.0406612707500327	0.236940146865699	0.0225305202295327	0.229571282089675	True	lf
4080	-0.0541064454817613	0.144324576720496	0.0370623958229423	0.840659707539517	0.0541064454817613	0.648740168474131	True	lf
4081	-0.0062523175917139	0.859697893854789	0.0353720406894496	0.0656541372240148	0.0062523175917139	0.0259365074030578	True	lf
4082	-0.0438006776816968	0.29447052915474	0.0417799934265614	0.530958163239937	0.0438006776816968	0.508769928420841	True	lf
4083	0.104133053555936	0.0651272467830707	0.0564595402563127	1.18623728098749	0.104133053555936	1.36143048057328	True	lf
4084	0.0419341989388088	0.366195542029331	0.0464067609077122	0.43628694699185	0.0419341989388088	0.483729170495957	True	lf
4085	0.0626062158089841	0.36937944214833	0.069745631808423	0.43252727892822	0.0626062158089841	0.766219636877145	True	lf
4086	0.0447610921739732	0.405460627418348	0.0538053107910463	0.392051311921736	0.0447610921739732	0.521692908118418	True	lf
4087	-0.0416765247228571	0.377060903620004	0.0471814366170742	0.423588496028043	0.0416765247228571	0.480279937263038	True	lf
4088	-0.024212844503211	0.652388855468149	0.0537530413520568	0.185493466469938	0.024212844503211	0.251137536931403	True	lf
4089	0.0181640558766911	0.663566642081124	0.0417570076694604	0.178115454359897	0.0181640558766911	0.174038400717876	True	lf
4090	0.0335423621240994	0.505154479540131	0.0503335604707067	0.296575791480191	0.0335423621240994	0.372389753781497	True	lf
4091	-0.0159539556715841	0.765193383487351	0.0534170256989983	0.116228793907884	0.0159539556715841	0.146178631677368	True	lf
4092	0.0103875676252686	0.846587775852971	0.0536897375199751	0.0723280067312841	0.0103875676252686	0.0767723185458472	True	lf
4093	-0.0614704272301738	0.31991094160261	0.0618016275404153	0.494970905910347	0.0614704272301738	0.75042089378447	True	lf
4094	0.0312904551471377	0.375821528246364	0.0353316349681293	0.42501834576075	0.0312904551471377	0.342871783657107	True	lf
4095	-0.0908183239447223	0.255203602225169	0.0798191659113044	0.593113199796203	0.0908183239447223	1.16732249308756	True	lf
4096	-0.0370236019445685	0.395158492313295	0.0435418272503169	0.403228680243366	0.0370236019445685	0.418325166789305	True	lf
4097	-0.0664844674859611	0.35427325293532	0.0717717161721944	0.450661634968785	0.0664844674859611	0.820389355219963	True	lf
4098	-0.0127129872299599	0.735321513982265	0.0376062353809352	0.133522727286663	0.0127129872299599	0.105633236035571	True	lf
4099	0.0230405557889726	0.512278560809788	0.0351606455017039	0.290493819249243	0.0230405557889726	0.236099702361558	True	lf
4100	-0.0214717737743678	0.543789236751296	0.0353681824348744	0.264569392676763	0.0214717737743678	0.216047061704155	True	lf
4101	-0.0013986884952735	0.981130480527514	0.0591370606146377	0.0082732319627037	0.0013986884952735	-0.0329146075738529	True	lf
4102	-0.0003442429509462	0.993379729989227	0.0414881845727723	0.0028847060718614	0.0003442429509462	-0.0455808254157861	True	lf
4103	0.0077472790636072	0.863719008317464	0.0451362739500638	0.063627522550518	0.0077472790636072	0.0442417248068633	True	lf
4104	-0.0938158056110487	0.186493164773167	0.0710174558638053	0.729337081044007	0.0938158056110487	1.21079255545787	True	lf
4105	-0.0309163193827698	0.474438072099974	0.0432228795072477	0.323820467536931	0.0309163193827698	0.337982800821901	True	lf
4106	0.0793058552643609	0.0761591970737818	0.0447191705256926	1.118277643251	0.0793058552643609	1.00177419689287	True	lf
4107	-0.100581279888595	0.0260268164750605	0.0451885903728287	1.58457895028753	0.100581279888595	1.30940470552973	True	lf
4108	-0.0270495582882963	0.697520743145809	0.0695952918966582	0.156442872642451	0.0270495582882963	0.287712160952855	True	lf
4109	-0.0079572758439882	0.885673355214677	0.0553430024193744	0.0527264205331061	0.0079572758439882	0.0468196903931272	True	lf
4110	0.0909310667186081	0.206727918945506	0.072018101878794	0.684600867227654	0.0909310667186081	1.16895492782189	True	lf
4111	0.013180061962743	0.719142163240638	0.0366514461897247	0.143185247853631	0.013180061962743	0.111453526315291	True	lf
4112	0.0552920845597516	0.165647875903019	0.0398839444770636	0.78081412868943	0.0552920845597516	0.665021070664378	True	lf
4113	-0.0600692689634999	0.27943745899008	0.0555382422319123	0.553715376524448	0.0600692689634999	0.730972684047159	True	lf
4114	0.0169667201945376	0.715804407113538	0.0466026783722579	0.145205632043809	0.0169667201945376	0.15892419182306	True	lf
4115	-0.0545198779725531	0.16354175973014	0.0391312122545751	0.786371333494897	0.0545198779725531	0.654413296328878	True	lf
4116	0.0307333285318347	0.556854357189196	0.0523102458990645	0.254258377788505	0.0307333285318347	0.335593173190289	True	lf
4117	-0.0618604092970295	0.236535351311097	0.0522606005171619	0.626103942740121	0.0618604092970295	0.755842119165914	True	lf
4118	-0.0367331482440995	0.333035770982293	0.0379467922481203	0.477509116926453	0.0367331482440995	0.414478716419838	True	lf
4119	0.0551962397917913	0.460960930026868	0.0748661675972222	0.336335882837679	0.0551962397917913	0.663703640226991	True	lf
4120	-0.122867943579017	0.0511753224516586	0.0630089858776586	1.29093941220166	0.122867943579017	1.63826444371212	True	lf
4121	0.0044602614128623	0.92473733841459	0.0472144820516157	0.033981606370309	0.0044602614128623	0.0041035414407266	True	lf
4122	0.0075486284567645	0.892890735432959	0.0560622306060596	0.0492016832188077	0.0075486284567645	0.041804547773797	True	lf
4123	0.0227553658009228	0.610158660442282	0.0446317544852303	0.214557220079359	0.0227553658009228	0.232448225527161	True	lf
4124	-0.022817983177905	0.619987440459285	0.0460162309081435	0.207617108234772	0.022817983177905	0.233249726199309	True	lf
4125	-0.0123477835770982	0.730770466335073	0.0358842027207834	0.136219012724656	0.0123477835770982	0.101087804864548	True	lf
4126	-0.0444769560852638	0.215780534552018	0.0359315050232746	0.665987735361813	0.0444769560852638	0.517867008391759	True	lf
4127	-7.81719025472503e-14	0.999999999998915	0.0574783593767574	4.71266832904847e-13	7.81719025472503e-14	-0.0497066103578482	True	lf
4128	-0.028558169760463	0.568829716402714	0.0501217596731991	0.245017723578201	0.028558169760463	0.307268828868506	True	lf
4129	0.0285628218864965	0.485365489310122	0.0409386056427203	0.313931106320942	0.0285628218864965	0.307329248241882	True	lf
4130	-0.0015723447436786	0.968372224259304	0.0396556800788307	0.0139576758844891	0.0015723447436786	-0.0308244931353195	True	lf
4131	0.0314898610779697	0.528174791154409	0.0499209374281252	0.277222330739464	0.0314898610779697	0.345479278674179	True	lf
4132	0.0525333995260139	0.383336061990536	0.0602608971306909	0.416420322966359	0.0525333995260139	0.627194557941807	True	lf
4133	0.0012078819035344	0.975200018157642	0.0388546701640258	0.0109062993033705	0.0012078819035344	-0.0352098015123527	True	lf
4134	0.043260389752636	0.410471033954417	0.0525601137641118	0.386717484677581	0.043260389752636	0.501511324193909	True	lf
4135	-0.0284442141554016	0.465220285428018	0.0389498450550858	0.332341356588953	0.0284442141554016	0.305789047867098	True	lf
4136	-0.0032129849881725	0.959571604831619	0.0633835112603754	0.0179226119415957	0.0032129849881725	-0.0110207197968113	True	lf
4137	0.0754040950244362	0.0563590737233189	0.0395148143512854	1.24903615325177	0.0754040950244362	0.946220340033876	True	lf
4138	0.0303489985627332	0.520017938941662	0.0471757516547363	0.283981674347903	0.0303489985627332	0.330577716830598	True	lf
4139	-0.0501655305721023	0.303662327693492	0.0487701492456771	0.51760908325348	0.0501655305721023	0.594882871492979	True	lf
4140	-0.0215295034425958	0.572823597112688	0.0381797878607656	0.241979099839963	0.0215295034425958	0.216783523135499	True	lf
4141	0.0127840173742874	0.816649835775791	0.0551377391103765	0.087964120932709	0.0127840173742874	0.106517851774284	True	lf
4142	-0.0481892973489346	0.24323680090596	0.0412956298599143	0.61397071714074	0.0481892973489346	0.56802830532377	True	lf
4143	0.013202759714364	0.733058513973948	0.0387109743164152	0.134861357853079	0.013202759714364	0.111736564621091	True	lf
4144	0.033449222730923	0.417421486377242	0.0412493609744287	0.379425199796427	0.033449222730923	0.371165797538356	True	lf
4145	0.052441187278923	0.194199052082162	0.0403935345929207	0.711752894286362	0.052441187278923	0.625933517106205	True	lf
4146	0.0206565306989964	0.659167686487895	0.046833558838977	0.181004090637347	0.0206565306989964	0.205658901811438	True	lf
4147	0.0008946348248964	0.98151506981665	0.0386126129058622	0.0081030280171371	0.0008946348248964	-0.0389747713650772	True	lf
4148	0.0270148719630666	0.629370925461257	0.0559763243109266	0.201093323709727	0.0270148719630666	0.287263366442361	True	lf
4149	0.0194250720393657	0.659123567666535	0.044035447191737	0.181033159419548	0.0194250720393657	0.190009707169123	True	lf
4150	-0.0356583808529126	0.44804542219493	0.0470007015831645	0.348677955625399	0.0356583808529126	0.400267514446463	True	lf
4151	0.0207887329385221	0.651415356938824	0.0460134550996634	0.186142007276865	0.0207887329385221	0.207341957246144	True	lf
4152	0.0413704495494025	0.270888730175017	0.0375747185960791	0.567209062610289	0.0413704495494025	0.47618526363572	True	lf
4153	0.0339507648056888	0.411584158251253	0.0413474495276472	0.385541349450098	0.0339507648056888	0.37775974494029	True	lf
4154	0.0137666834140437	0.702286631849225	0.0360162268671687	0.153485598377635	0.0137666834140437	0.118774508267933	True	lf
4155	0.0017875432400373	0.969831998187396	0.0472657501609275	0.0133034910732837	0.0017875432400373	-0.0282327676935383	True	lf
4156	0.0259822517786125	0.582564553348479	0.047271177882502	0.234655943933356	0.0259822517786125	0.273920402947594	True	lf
4157	-0.0411709289748849	0.256491711540283	0.0362828251237967	0.590926664433173	0.0411709289748849	0.473517516462686	True	lf
4158	-0.0389849764243511	0.373462309111728	0.0438030164343555	0.427753221882766	0.0389849764243511	0.444364583426024	True	lf
4159	0.116092390270738	0.116740003360399	0.0740099573934412	0.932780298524551	0.116092390270738	1.53773135717274	True	lf
4160	-0.02621354785786	0.723157365079224	0.0739989373109976	0.140767186316767	0.02621354785786	0.276906094145564	True	lf
4161	0.0172734604861759	0.77785789080168	0.0612291612644693	0.109099738329037	0.0172734604861759	0.162791519425376	True	lf
4162	0.12743273698982	0.0673656146402269	0.0696648034887602	1.17156172338415	0.12743273698982	1.70620977386232	True	lf
4163	-0.0128499480454542	0.731127173865197	0.0373950993316039	0.136007074336084	0.0128499480454542	0.10733911943406	True	lf
4164	-0.0346908310105754	0.376714360444707	0.0392445139235737	0.423987824067981	0.0346908310105754	0.387503609289101	True	lf
4165	-0.0836800739842053	0.271269704703875	0.0760628878849091	0.566598705370716	0.0836800739842053	1.06439871683584	True	lf
4166	-0.012397940517795	0.807384696809026	0.0508526387061634	0.0929194864768319	0.012397940517795	0.101711790076184	True	lf
4167	0.0116303821940998	0.861873650610444	0.06684527968064	0.0645563964312244	0.0116303821940998	0.092172737729338	True	lf
4168	0.100631302060213	0.0467042870602459	0.0505946283087021	1.330643253028	0.100631302060213	1.31013624861683	True	lf
4169	0.0481440355435468	0.277439576809305	0.0443278878285789	0.556831586651706	0.0481440355435468	0.56741447340146	True	lf
4170	-0.0112374360957475	0.758781897735146	0.0365943991176217	0.119883038626171	0.0112374360957475	0.0872974868911428	True	lf
4171	-0.0359233869850804	0.379210430068878	0.0408521110230885	0.421119726030531	0.0359233869850804	0.403768376435772	True	lf
4172	0.0106285556635502	0.7819633242035	0.0384033169629693	0.106813615827064	0.0106285556635502	0.0797541700228307	True	lf
4173	0.0286162252346377	0.683317174389668	0.0701479938260131	0.16537766364885	0.0286162252346377	0.308022872135697	True	lf
4174	0.0286890364940519	0.49753671577056	0.0422910935866211	0.303174864931943	0.0286890364940519	0.308968719510553	True	lf
4175	0.0293808428120796	0.484376107234914	0.0420157569433082	0.314817287395109	0.0293808428120796	0.317963935642506	True	lf
4176	-0.0369741603334015	0.499145089316804	0.0547088160267847	0.301773197200596	0.0369741603334015	0.417670239594929	True	lf
4177	-0.0079505675658019	0.910234173914867	0.0705192828538461	0.0408468633318866	0.0079505675658019	0.0467373129451512	True	lf
4178	-0.0430634583098425	0.225877284812532	0.0355588580360813	0.646127441397448	0.0430634583098425	0.498867645314529	True	lf
4179	0.055451877405974	0.333284785176288	0.0573134927297578	0.477184511916439	0.055451877405974	0.667218008378998	True	lf
4180	-0.0269004549935411	0.597348950476471	0.0509269316611482	0.223771895012261	0.0269004549935411	0.285783238565352	True	lf
4181	-0.0430604012315563	0.369299023134112	0.0479628161486614	0.432621841138693	0.0430604012315563	0.498826614580071	True	lf
4182	-0.0078275044607417	0.837166009360478	0.0380863714823444	0.0771884132130206	0.0078275044607417	0.0452263967014743	True	lf
4183	-0.0295028637683151	0.559122356824257	0.0505060103188149	0.252493141883187	0.0295028637683151	0.319552082571877	True	lf
4184	0.028028053862624	0.581711734180722	0.0508781256170499	0.235292175605899	0.028028053862624	0.300388468420111	True	lf
4185	-0.0116503722304693	0.867276796386826	0.069713233665081	0.0618422728140682	0.0116503722304693	0.0924209012053148	True	lf
4186	-0.003048563124412	0.951777378255421	0.0504103579955906	0.0214646216801427	0.003048563124412	-0.0130100593657747	True	lf
4187	-0.0588797474534385	0.294231016735601	0.0561355567046184	0.531311547491922	0.0588797474534385	0.714498737250376	True	lf
4188	0.0196322126912596	0.574839502645736	0.0349988719348903	0.240453395040974	0.0196322126912596	0.192638421312299	True	lf
4189	-0.0151567369690547	0.741320033852414	0.0459147877943376	0.129994263099641	0.0151567369690547	0.136170873140969	True	lf
4190	-0.0833495807348176	0.23888300327651	0.070768179423378	0.621814749562883	0.0833495807348176	1.05965488769217	True	lf
4191	-0.0015479743768241	0.971929769363569	0.0439914454028227	0.0123651156085129	0.0015479743768241	-0.0311178832584108	True	lf
4192	0.124715022749301	0.0489127662677118	0.0633279720037391	1.31057777490454	0.124715022749301	1.66573855454052	True	lf
4193	0.0153961577546988	0.697494678431944	0.039608889928787	0.156459101511652	0.0153961577546988	0.139174065254693	True	lf
4194	-0.0280212767794026	0.488125452106798	0.0404176316916383	0.311468546530437	0.0280212767794026	0.300300566760719	True	lf
4195	0.0006915241534457	0.986730108709421	0.0415776584728907	0.0058016196978976	0.0006915241534457	-0.0414139648232609	True	lf
4196	-0.0507216594591293	0.234564118797241	0.0426704389904683	0.6297384210362	0.0507216594591293	0.602458602945879	True	lf
4197	0.0710509437202648	0.0824570812261285	0.0409137264406339	1.08377204219803	0.0710509437202648	0.8845996713916	True	lf
4198	-0.0310635788035314	0.402804123051102	0.0371296904901394	0.39490609271331	0.0310635788035314	0.339906579226079	True	lf
4199	0.103123858966555	0.0362091574695492	0.0492338839990727	1.44118158041863	0.103123858966555	1.34663105227932	True	lf
4200	0.0362473313660632	0.358377576901993	0.0394652925436026	0.445659171254269	0.0362473313660632	0.408050694118533	True	lf
4201	0.0610462952706265	0.119060276049165	0.0391641218286218	0.924233114842471	0.0610462952706265	0.744529001121054	True	lf
4202	0.0945726742132558	0.0564148627464836	0.0495711435491107	1.24860646412951	0.0945726742132558	1.22179094560515	True	lf
4203	0.0232637947185219	0.519470477268809	0.0361148276550132	0.284439129384147	0.0232637947185219	0.238959859363378	True	lf
4204	-0.0580678423540875	0.213571343611879	0.0466856483490575	0.670457020117885	0.0580678423540875	0.703274079732193	True	lf
4205	0.0727528277876184	0.340701253173682	0.0763584280771501	0.467626268999149	0.0727528277876184	0.908644089586082	True	lf
4206	0.0519004350541274	0.175576080950521	0.0383169693674577	0.755534649128954	0.0519004350541274	0.618542921174364	True	lf
4207	-0.0397155191881995	0.364352301002528	0.0437828081697259	0.438478483420524	0.0397155191881995	0.45409209866258	True	lf
4208	-0.0734879205390071	0.18045378697815	0.0548679728743853	0.743633999465065	0.0734879205390071	0.919048154944734	True	lf
4209	0.002410590958048	0.947474316537901	0.0365912985992705	0.0234325537472718	0.002410590958048	-0.0207191085442227	True	lf
4210	0.0085142168235809	0.907046249751151	0.0729175184914319	0.0423705679568633	0.0085142168235809	0.053664695473851	True	lf
4211	0.0202166124433601	0.61627653498423	0.0403416972641532	0.210224367918964	0.0202166124433601	0.200062588266084	True	lf
4212	-0.0265814131726697	0.531045550998178	0.0424344770110335	0.274868225248672	0.0265814131726697	0.281658255439607	True	lf
4213	-0.0092940780597379	0.798756385343043	0.0364535257808346	0.0975856570236349	0.0092940780597379	0.0632686311710851	True	lf
4214	0.0060547706835624	0.921571442520026	0.0614981942818553	0.035470991546871	0.0060547706835624	0.0235238477100037	True	lf
4215	-0.0911900113897431	0.0144759078717979	0.0372929929176404	1.83935418951086	0.0911900113897431	1.17270503638858	True	lf
4216	0.0855794461388301	0.143748914109061	0.0585369985230151	0.842395427321629	0.0855794461388301	1.09169959520123	True	lf
4217	-0.0288272622891745	0.420204173736028	0.035762857852106	0.376539638218682	0.0288272622891745	0.310764790412974	True	lf
4218	-0.00315884132655	0.955186629183424	0.0562123491725138	0.0199117654782113	0.00315884132655	-0.0116759175901947	True	lf
4219	0.0264234482859264	0.60321606916101	0.0508357116360306	0.219527097750018	0.0264234482859264	0.279617096563705	True	lf
4220	0.0584882749955973	0.425533469646925	0.0733986110934776	0.371066275505797	0.0584882749955973	0.709084601314162	True	lf
4221	0.0741770817836471	0.0693581437887691	0.0408446175995818	1.15890253826948	0.0741770817836471	0.928812189861143	True	lf
4222	0.135304123049232	0.0421792032305115	0.0665949430450027	1.37490162838649	0.135304123049232	1.82369990462544	True	lf
4223	0.0024326319967808	0.953458161343296	0.0416798771337832	0.0206983594574049	0.0024326319967808	-0.0204530314126423	True	lf
4224	-0.0243349456780108	0.518138700958453	0.0376575331324807	0.2855539680584	0.0243349456780108	0.252706423247559	True	lf
4225	0.0205877220270047	0.733953181652672	0.060574989372468	0.134331642534059	0.0205877220270047	0.204783137723225	True	lf
4226	0.0074674752204079	0.852913978982003	0.0402772758731192	0.0690947675866179	0.0074674752204079	0.040809326374188	True	lf
4227	-0.0406558738589282	0.616364464137018	0.0811479163233659	0.210162408036165	0.0406558738589282	0.466636090043468	True	lf
4228	-0.0461100463720742	0.465627722722016	0.0631980851104983	0.331961170396888	0.0461100463720742	0.539887012641819	True	lf
4229	-0.0242511356984904	0.727995641031494	0.0697286464593887	0.137871221073826	0.0242511356984904	0.251629490434212	True	lf
4230	0.0326139416183345	0.430516344794003	0.0413720598184794	0.366010355664233	0.0326139416183345	0.360201125683158	True	lf
4231	0.0578118024937964	0.262614495658808	0.0516069458826641	0.58068130562322	0.0578118024937964	0.699737629984956	True	lf
4232	-0.0395875336487256	0.424161449237728	0.0495325609642359	0.372468805749059	0.0395875336487256	0.452386792697411	True	lf
4233	0.0461325177970181	0.267044536051085	0.0415647813007397	0.573416303623095	0.0461325177970181	0.540190520563174	True	lf
4234	-0.0371884973519195	0.626309583790619	0.0763737594667278	0.203210942672736	0.0371884973519195	0.420509973535633	True	lf
4235	-0.0194684538462543	0.604561621598429	0.0375946381496916	0.218559425892992	0.0194684538462543	0.190560122246172	True	lf
4236	0.0017765317809767	0.97873123444777	0.0666375952620299	0.0093365517323779	0.0017765317809767	-0.0283654265588228	True	lf
4237	0.0106745911070416	0.796882188014935	0.0414733714527343	0.0986058804570654	0.0106745911070416	0.080324026480327	True	lf
4238	-0.0156053893164879	0.698929060234013	0.0403483451701506	0.155566901954423	0.0156053893164879	0.141800221922909	True	lf
4239	-0.0305639438591431	0.545391827444187	0.0505456739946838	0.263291374136386	0.0305639438591431	0.333382156203017	True	lf
4240	-0.0583572295328137	0.167779665081345	0.042307058223379	0.775260676869178	0.0583572295328137	0.707273047953246	True	lf
4241	0.0094247283577755	0.797209320104522	0.0366777420477104	0.0984276326430203	0.0094247283577755	0.0648797593471908	True	lf
4242	0.0328366507173717	0.38831736451787	0.0380638509274927	0.41081318852767	0.0328366507173717	0.363122520669237	True	lf
4243	-0.0151924971176426	0.755353793879453	0.0487583155224239	0.121849585138541	0.0151924971176426	0.136619305404052	True	lf
4244	0.010619987873627	0.807239852908031	0.0435266210439043	0.0929974054049433	0.010619987873627	0.0796481208623922	True	lf
4245	-0.0313013251245042	0.517876890426378	0.0484074863623304	0.285773468368531	0.0313013251245042	0.343013891103256	True	lf
4246	0.116360204872627	0.052572063423887	0.0600283916595146	1.27924497683318	0.116360204872627	1.54169705505738	True	lf
4247	0.0240096426877502	0.522454037667542	0.0375404557258438	0.281951910126704	0.0240096426877502	0.248527668610164	True	lf
4248	-0.060066353152842	0.0925099046469046	0.0357048148996159	1.03381176668568	0.060066353152842	0.730932260904405	True	lf
4249	0.0498344056789039	0.184447370804629	0.037548941404103	0.734127531020964	0.0498344056789039	0.590376068313613	True	lf
4250	0.0163934348148286	0.682386310450964	0.0400612790085432	0.165969694260288	0.0163934348148286	0.151705058755071	True	lf
4251	-0.0042673635902756	0.930175011973163	0.0487004938865904	0.0314353314638625	0.0042673635902756	0.0017606398052918	True	lf
4252	0.0364185445341653	0.308412807281425	0.0357549998615242	0.51086759554922	0.0364185445341653	0.410315276950174	True	lf
4253	0.0812284228115538	0.175902360524791	0.060014501564144	0.75472833248107	0.0812284228115538	1.02925547524287	True	lf
4254	-0.0013583896993316	0.97370389606548	0.0412092196105131	0.0115730922548099	0.0013583896993316	-0.0333994748700331	True	lf
4255	-0.0074505539259618	0.8893467300345	0.0535506865469687	0.0509288874179116	0.0074505539259618	0.040601843083333	True	lf
4256	0.0612031097471753	0.318087470479671	0.0613014496646423	0.497453437490276	0.0612031097471753	0.746706919140631	True	lf
4257	-0.0111651018484005	0.78301244999404	0.040542072896607	0.106231332551603	0.0111651018484005	0.0864006485962713	True	lf
4258	0.0700202237130426	0.0718895008626526	0.0389040743491933	1.14333453173619	0.0700202237130426	0.870067172022879	True	lf
4259	0.0134173464329826	0.783868353749345	0.048918172855105	0.105756868490198	0.0134173464329826	0.114413341846671	True	lf
4260	0.0538264979883321	0.159510088601907	0.0382638006087196	0.797211843731701	0.0538264979883321	0.644901183034498	True	lf
4261	0.0008012957816507	0.982505854011048	0.0365430986517304	0.0076648533116999	0.0008012957816507	-0.0400958954433086	True	lf
4262	-0.0035731857809661	0.936090608246995	0.0445621143222486	0.0286821119914211	0.0035731857809661	-0.0066590527869952	True	lf
4263	0.0009641083424439	0.988920387981905	0.0694268388861608	0.0048386694259036	0.0009641083424439	-0.0381400846801765	True	lf
4264	0.0981114958921571	0.11732832378558	0.0626475510947986	0.930597133844301	0.0981114958921571	1.27332889998003	True	lf
4265	0.0085046243071864	0.853609713409109	0.0460918578190644	0.068740651624853	0.0085046243071864	0.0535467033240734	True	lf
4266	-0.0467099738960881	0.212710209055599	0.0374834999981425	0.672211665573944	0.0467099738960881	0.547994598913649	True	lf
4267	-0.0460473473210843	0.525389080528363	0.072508620804935	0.27951895765493	0.0460473473210843	0.5390402475881	True	lf
4268	-0.0677350908130284	0.121772241046045	0.0437741212862991	0.914451701313179	0.0677350908130284	0.837929556296183	True	lf
4269	-0.107825445936884	0.0948125944883899	0.0645452687121133	1.02313396905953	0.107825445936884	1.41568711864746	True	lf
4270	0.0176777515852326	0.644845158062279	0.0383519307541423	0.190544556794558	0.0176777515852326	0.167893719603892	True	lf
4271	0.0313852058920814	0.40751686424587	0.0378924216417144	0.38985441416971	0.0313852058920814	0.344110620455477	True	lf
4272	-0.0585791888829481	0.459436343097971	0.0791851095026129	0.337774653497507	0.0585791888829481	0.710341626319959	True	lf
4273	0.106337289638756	0.0283988275541241	0.0485174580508	1.54669958943483	0.106337289638756	1.39379970408233	True	lf
4274	-0.0760899357764582	0.038710351819204	0.036807274210457	1.41217288157579	0.0760899357764582	0.955963803484779	True	lf
4275	0.0333462654839041	0.370315547294421	0.0372216973496549	0.431428054187572	0.0333462654839041	0.369813131824324	True	lf
4276	0.0962888824903907	0.0945592779129106	0.0575951500106917	1.02429585287183	0.0962888824903907	1.24676201318776	True	lf
4277	-0.018644781853528	0.703200280014263	0.048935921474786	0.152920964998242	0.018644781853528	0.180120583308128	True	lf
4278	-0.0216110574874455	0.674107003722928	0.0513915026874396	0.171271160678417	0.0216110574874455	0.217824104144489	True	lf
4279	-0.0518910246648116	0.378944704070588	0.0589776373595783	0.421424158024155	0.0518910246648116	0.618414373959429	True	lf
4280	-0.0559544031309742	0.184860086277266	0.0421998496285025	0.733156848606936	0.0559544031309742	0.674131221565204	True	lf
4281	-0.0234477379739819	0.516373887394573	0.0361320847944961	0.287035727767317	0.0234477379739819	0.241317795598636	True	lf
4282	0.0718154557439093	0.32153083771618	0.0724444947380217	0.492777367972379	0.0718154557439093	0.895393300918062	True	lf
4283	-0.0730298524662683	0.0832609440427117	0.0421633164738617	1.07955866923334	0.0730298524662683	0.912563625785281	True	lf
4284	-0.0038118680224451	0.950778690399718	0.0617517133989556	0.0219205605845016	0.0038118680224451	-0.0037661347072312	True	lf
4285	-0.0823819353754597	0.194732369098873	0.0635316997806709	0.710561852524149	0.0823819353754597	1.04577686250317	True	lf
4286	0.0340870123747833	0.485933619220302	0.0489199974363005	0.313423053320653	0.0340870123747833	0.379552361083684	True	lf
4287	-0.0147978532959671	0.803268373714633	0.0594006307033063	0.0951393317439328	0.0147978532959671	0.131672960222734	True	lf
4288	0.0014500226325726	0.969622568420614	0.0380766587059678	0.0133972846521374	0.0014500226325726	-0.0322968745010973	True	lf
4289	-0.0285168582603227	0.528064244166387	0.0451957175888455	0.277313238091794	0.0285168582603227	0.306732326916515	True	lf
4290	-0.0510564729606149	0.279780574988273	0.0472389781371408	0.553182441624952	0.0510564729606149	0.607023428798527	True	lf
4291	0.0530031402037636	0.299683596224075	0.0511064695501051	0.523337028373468	0.0530031402037636	0.633621850414241	True	lf
4292	0.0901617573276597	0.0241389111574878	0.0399846177593646	1.61728232367362	0.0901617573276597	1.15781996653388	True	lf
4293	-0.0284933141547631	0.46247930591875	0.0387785248001893	0.334907695414387	0.0284933141547631	0.306426589850546	True	lf
4294	0.0019351515049415	0.958485147295375	0.0371753814903242	0.0184146125695783	0.0019351515049415	-0.0264540296029698	True	lf
4295	-0.0283145455060113	0.452352745227412	0.0376774513055989	0.344522769703426	0.0283145455060113	0.30410572567758	True	lf
4296	0.006180575903817	0.863211343148868	0.0358735732170328	0.0638828613805287	0.006180575903817	0.0250601505349106	True	lf
4297	0.020941049502834	0.572281995090351	0.0370838964370135	0.242389917477794	0.020941049502834	0.209281816611443	True	lf
4298	0.0488676886936482	0.208764269682593	0.0388773511497568	0.680343829460632	0.0488676886936482	0.577235091363845	True	lf
4299	0.0436851513150179	0.243686593565616	0.03747155857355	0.613168362898289	0.0436851513150179	0.50721718013958	True	lf
4300	-0.0557938759275558	0.254594944205851	0.0489738088530019	0.594150224898002	0.0557938759275558	0.671922174862515	True	lf
4301	0.0382906428980819	0.588925903291733	0.0708570048839897	0.229939343270318	0.0382906428980819	0.435133622987817	True	lf
4302	-0.01803923830048	0.625859563614213	0.0369988009608612	0.20352310702877	0.01803923830048	0.172460496282809	True	lf
4303	-0.0086640660629652	0.828821442891803	0.0400718355620269	0.0815390215839771	0.0086640660629652	0.0555083458958996	True	lf
4304	0.0481454732364424	0.500191058166325	0.0714124104049135	0.300864076347488	0.0481454732364424	0.567433970271263	True	lf
4305	-0.0266182302655481	0.499185806150428	0.0393894013832943	0.301737771879686	0.0266182302655481	0.282134106802786	True	lf
4306	0.0485664576418695	0.311526070273582	0.047989382314302	0.506505603251383	0.0485664576418695	0.573145415963638	True	lf
4307	-0.0348823155739454	0.455822060751206	0.046775186303652	0.341204659781651	0.0348823155739454	0.390027433415537	True	lf
4308	0.03636185074555	0.313938468503127	0.0361093627998454	0.503155464691749	0.03636185074555	0.409565309264832	True	lf
4309	0.0652647330653215	0.157826187940251	0.0462077219266337	0.801820933101801	0.0652647330653215	0.803315884465863	True	lf
4310	-0.0089484697465149	0.865681843428073	0.0529038371513103	0.0626416911597227	0.0089484697465149	0.0590097372322161	True	lf
4311	-0.0555824590906359	0.124012432281316	0.036135962951137	0.906534774510954	0.0555824590906359	0.669013805924854	True	lf
4312	-0.0395491985375365	0.280182964526882	0.0366227338327931	0.552558273892798	0.0395491985375365	0.451876100081682	True	lf
4313	-0.0511117351348171	0.318141855413656	0.0511996138981269	0.497379190435561	0.0511117351348171	0.607777151431323	True	lf
4314	-0.0619119075663655	0.15295508845891	0.0433201535939688	0.81543607047488	0.0619119075663655	0.756558274148731	True	lf
4315	-0.0448038047823726	0.296855634675221	0.0429484290473317	0.527454703230659	0.0448038047823726	0.522268227908962	True	lf
4316	-0.051317627986872	0.268359746806028	0.0463637628875901	0.571282626547237	0.051317627986872	0.61058603218558	True	lf
4317	0.116018086529641	0.0923265994306302	0.0689250253066676	1.03467316006063	0.116018086529641	1.53663121977227	True	lf
4318	-0.073621360928492	0.215544244775582	0.0594457248221634	0.666463568706987	0.073621360928492	0.920937980973465	True	lf
4319	-0.0388718891212672	0.449047164718632	0.0513496141305529	0.347708041399148	0.0388718891212672	0.442860161073507	True	lf
4320	-0.157693242993003	0.0142970558805184	0.0643721586777147	1.84475338536607	0.157693242993003	2.15916483062218	True	lf
4321	-0.0555915855544968	0.161849820931573	0.0397401479541841	0.790887776758613	0.0555915855544968	0.669139331656667	True	lf
4322	-0.0088887194503008	0.803097572143458	0.0356489503828245	0.0952316870137048	0.0088887194503008	0.0582738845431647	True	lf
4323	0.0652175976151584	0.296754607432135	0.0625037900914389	0.527602529435483	0.0652175976151584	0.80265676713675	True	lf
4324	0.0263815473733073	0.464882607973858	0.0360980315468536	0.332656701186823	0.0263815473733073	0.2790758049387	True	lf
4325	0.0169947247579519	0.729959106325617	0.0492343942818867	0.136701469187203	0.0169947247579519	0.159277133272014	True	lf
4326	-0.0276542716705344	0.534361453783997	0.0445058929704932	0.272164877277794	0.0276542716705344	0.295542543133896	True	lf
4327	0.104411309956387	0.161665129859331	0.0746065135646889	0.791383644551118	0.104411309956387	1.36551330219313	True	lf
4328	0.0237385149860501	0.524827151451253	0.0373292772096475	0.27998370522456	0.0237385149860501	0.245047494236712	True	lf
4329	-0.0019608293138406	0.964683467056313	0.0442853320732291	0.0156151644401171	0.0019608293138406	-0.026144516316693	True	lf
4330	0.0768930755155719	0.184052398005749	0.0578848217738891	0.735058519788192	0.0768930755155719	0.967385540889454	True	lf
4331	0.0011376423208208	0.97915546052984	0.0435415701911593	0.009148349779856	0.0011376423208208	-0.0360543527596127	True	lf
4332	0.0167697834968268	0.642899177369442	0.0361691284527223	0.19185712994568	0.0167697834968268	0.156442967033394	True	lf
4333	0.055601839141479	0.115298048937887	0.0353067949608168	0.938178041731136	0.055601839141479	0.669280362364245	True	lf
4334	-0.0939047081960485	0.0135276958448638	0.0380247775598318	1.86877616992704	0.0939047081960485	1.21208398305875	True	lf
4335	0.0223114476074723	0.696601928638427	0.0572218128223518	0.157015327472002	0.0223114476074723	0.226769822059648	True	lf
4336	0.0868465857382468	0.0201014830289566	0.0373622369871167	1.6967719004137	0.0868465857382468	1.10994812252345	True	lf
4337	0.0216003796343847	0.625609227986084	0.0442706789191635	0.203696853883826	0.0216003796343847	0.217687848426202	True	lf
4338	-0.0138380444224291	0.762643888859074	0.0458197122868418	0.117678205434172	0.0138380444224291	0.119665920618093	True	lf
4339	-0.0894282931130565	0.0611013240677035	0.0477520988307995	1.21394937847976	0.0894282931130565	1.14721281316023	True	lf
4340	-0.0036312966734439	0.935573913082732	0.0449228486316345	0.0289218962709313	0.0036312966734439	-0.0059549263454081	True	lf
4341	-0.040484837547205	0.29854528703439	0.0389442788126139	0.524989780389465	0.040484837547205	0.464352631933154	True	lf
4342	-0.0051013013793721	0.895247610994173	0.0387439342255517	0.0480568292475672	0.0051013013793721	0.0118995872873941	True	lf
4343	-0.0446181390493485	0.379363535124247	0.0507560933001676	0.420944416345115	0.0446181390493485	0.519767760842693	True	lf
4344	-0.018658537922338	0.774678648570063	0.0651802860488863	0.110878413745407	0.018658537922338	0.180294742739173	True	lf
4345	0.0181243223360232	0.619281201528406	0.0364770398991636	0.208112102933092	0.0181243223360232	0.173536043728351	True	lf
4346	-0.0337421714216368	0.387559504926465	0.0390511036058069	0.411661607539093	0.0337421714216368	0.375016364825189	True	lf
4347	-0.0860567027079914	0.096504531201976	0.0517777219763739	1.0154522946374	0.0860567027079914	1.09856947361639	True	lf
4348	0.0202291662211627	0.683522195188605	0.0496224575054658	0.165247378548342	0.0202291662211627	0.200222197427431	True	lf
4349	-0.0240759590421347	0.708975739819166	0.0645066752692095	0.149368625526283	0.0240759590421347	0.249379268466283	True	lf
4350	0.0267731469011517	0.570368774042929	0.0471766472968081	0.24384425880847	0.0267731469011517	0.284136842713798	True	lf
4351	-0.0269234020285279	0.567070879424524	0.0470384023405481	0.246362654300952	0.0269234020285279	0.286080053671595	True	lf
4352	-0.0978353861839997	0.0166655426780746	0.0408668340872041	1.77818053989388	0.0978353861839997	1.26930115936762	True	lf
4353	-0.0245219650725585	0.531554037956624	0.0391952893518631	0.274452578377876	0.0245219650725585	0.255110396445569	True	lf
4354	0.124810378884517	0.0379013769108254	0.0601229315042788	1.42134501235617	0.124810378884517	1.66715763715067	True	lf
4355	-0.0032809803229589	0.932303603601696	0.0386238958815688	0.0304426371120892	0.0032809803229589	-0.0101977433131042	True	lf
4356	-0.0455421168210414	0.215750160843657	0.036789579961949	0.666048871842248	0.0455421168210414	0.532220925501281	True	lf
4357	-0.0414116375685913	0.386302423204378	0.0478005437080777	0.413072567596859	0.0414116375685913	0.476736121422579	True	lf
4358	0.027800332784635	0.703422249828211	0.0730233167128539	0.152783898707746	0.027800332784635	0.297435631535162	True	lf
4359	0.0413822165247906	0.455646381617981	0.0554695510829203	0.341372074198966	0.0413822165247906	0.476342632858709	True	lf
4360	0.0269080781249588	0.467185583706294	0.0370091320920546	0.330510567037361	0.0269080781249588	0.285881840299864	True	lf
4361	-0.017194851123627	0.694272158938072	0.0437456698089324	0.158470250071112	0.017194851123627	0.161800116059726	True	lf
4362	-0.0455084669329968	0.385859832055481	0.0524805020306143	0.413570429059126	0.0455084669329968	0.531766986827442	True	lf
4363	0.0762700220443915	0.145552024232725	0.0524040022101476	0.8369817503283	0.0762700220443915	0.958523766489284	True	lf
4364	0.096725202330031	0.0122440934024073	0.0386123895230742	1.91207336610546	0.096725202330031	1.25311751418002	True	lf
4365	0.0126654651325495	0.765758553777336	0.0425119138364539	0.115908143280713	0.0126654651325495	0.105041492231365	True	lf
4366	-0.0158934722905033	0.82728422190734	0.072843697674552	0.0823452585251831	0.0158934722905033	0.145418583718153	True	lf
4367	0.0672789953423277	0.272422408841192	0.0613019855387777	0.56475717122402	0.0672789953423277	0.831528741753753	True	lf
4368	0.095772398912688	0.0430908428739685	0.0473457852685641	1.36561501085632	0.095772398912688	1.23924247134728	True	lf
4369	-0.0345799125132868	0.457763386735747	0.0465700912533804	0.339358946424504	0.0345799125132868	0.386042176751445	True	lf
4370	-0.0094917296236451	0.788342066699645	0.0353556690338052	0.103285298442717	0.0094917296236451	0.0657062346880645	True	lf
4371	0.047593510713763	0.448847439571501	0.0628431636564999	0.347901247885326	0.047593510713763	0.559952770140651	True	lf
4372	0.0410725619107621	0.247854290127487	0.0355429088485418	0.605803559459782	0.0410725619107621	0.472202690114654	True	lf
4373	0.0354727765020494	0.376276640802881	0.0400923125245244	0.42449274177925	0.0354727765020494	0.397816842299345	True	lf
4374	-0.0856211734615406	0.199621356996304	0.0667543262994362	0.699792996468185	0.0856211734615406	1.09230008168111	True	lf
4375	-0.0388760687344994	0.481434032374386	0.0552218470926413	0.317463212876961	0.0388760687344994	0.442915756644103	True	lf
4376	0.0035848920977672	0.935964433517842	0.0446198253775304	0.0287406540614855	0.0035848920977672	-0.0065172183233845	True	lf
4377	0.0125397831173834	0.798332513295788	0.0490782840110589	0.0978161830709138	0.0125397831173834	0.103476892387658	True	lf
4378	-0.0316526610277797	0.534970029755511	0.0510167093511825	0.271670547467345	0.0316526610277797	0.347609016877777	True	lf
4379	-0.06913464345388	0.122198745626798	0.0447296771049847	0.912933252114379	0.06913464345388	0.857599162970466	True	lf
4380	0.0428889132177233	0.337156287014055	0.0446852981257083	0.472168737544351	0.0428889132177233	0.496525400325954	True	lf
4381	0.0218119769907245	0.623914316029862	0.0444860642544172	0.204875049148542	0.0218119769907245	0.22038866742735	True	lf
4382	0.0017258385777254	0.974327005023749	0.0536276466101781	0.0112952601205474	0.0017258385777254	-0.0289760849895565	True	lf
4383	0.145375122210651	0.061464921616694	0.0777350497788414	1.2113726678773	0.145375122210651	1.97445629073541	True	lf
4384	0.0297550119980225	0.449157895822536	0.0393158535157448	0.34760096137977	0.0297550119980225	0.322835369220865	True	lf
4385	-0.0508472177793125	0.32693282174469	0.0518684767350175	0.485541477134328	0.0508472177793125	0.604170113428643	True	lf
4386	0.0315429477742901	0.419548540507725	0.0390767627629891	0.377217785359453	0.0315429477742901	0.346173665060474	True	lf
4387	0.0295032220835252	0.683990550137597	0.0724852606553893	0.164949898355098	0.0295032220835252	0.319556746865273	True	lf
4388	0.117933864740261	0.0762850907354582	0.0665293264728517	1.11756033287108	0.117933864740261	1.56501317303099	True	lf
4389	-0.0226045533252495	0.548005382843551	0.0376271154337276	0.261215175589044	0.0226045533252495	0.230518364600996	True	lf
4390	0.0170946468265251	0.670103429984016	0.0401277080699435	0.173858159083457	0.0170946468265251	0.160536672299858	True	lf
4391	-0.0282038937114353	0.607128851740849	0.0548525919813395	0.216719128263416	0.0282038937114353	0.302669697944582	True	lf
4392	-0.172605200544049	0.0023450030476536	0.0567284654092226	2.62985658852318	0.172605200544049	2.38259733497658	True	lf
4393	-0.0384899321154962	0.331432434950432	0.0396299813755232	0.479604992504773	0.0384899321154962	0.437781672419319	True	lf
4394	-0.0799339389371388	0.154376835932132	0.0561239013670418	0.811417864502639	0.0799339389371388	1.01074440763109	True	lf
4395	-0.0165197944493651	0.778432566416775	0.0587136129273655	0.108779003264826	0.0165197944493651	0.15329526957	True	lf
4396	-0.159336845367314	0.0304035679225068	0.0736037446104984	1.51707544803162	0.159336845367314	2.18381352344614	True	lf
4397	0.0107181587867244	0.848530191573196	0.0561177390636337	0.0713327004289613	0.0107181587867244	0.080863406090676	True	lf
4398	-0.045912168683363	0.503387001434052	0.0686106137983463	0.298098003087118	0.045912168683363	0.537214995204973	True	lf
4399	-0.052066280233557	0.350956669038896	0.0558210693265539	0.454746500511283	0.052066280233557	0.620808765384352	True	lf
4400	-0.0542347689574627	0.388303929164192	0.0628665121773241	0.410828214898985	0.0542347689574627	0.650500562604251	True	lf
4401	0.055675442285958	0.117548097378784	0.0355719874754157	0.929784395927237	0.055675442285958	0.670292797679543	True	lf
4402	-0.133016828711011	0.0264835166230277	0.059943218601717	1.57702434745843	0.133016828711011	1.7895219249802	True	lf
4403	0.120795389232408	0.109557660048561	0.075488413596927	0.960357252055629	0.120795389232408	1.6074695475901	True	lf
4404	0.0039460149795479	0.92246122734728	0.0405410094904207	0.0350518789390931	0.0039460149795479	-0.0021392740231633	True	lf
4405	-0.0972493215043003	0.0160881340024768	0.0404042201225207	1.7934943250385	0.0972493215043003	1.26075560219476	True	lf
4406	-0.0356843707667782	0.378601947873962	0.0405285370735608	0.421817155959288	0.0356843707667782	0.400610761037993	True	lf
4407	0.037702630222334	0.483130384809644	0.0537628486454735	0.315935648209617	0.037702630222334	0.427327214754655	True	lf
4408	0.0200094354495574	0.620936279501632	0.0404620245698704	0.206952964848705	0.0200094354495574	0.19742930355059	True	lf
4409	0.0314792136404215	0.380156587856039	0.0358693406948341	0.420037479082963	0.0314792136404215	0.345340018227167	True	lf
4410	-0.0190153082310888	0.598586697512449	0.036120972857045	0.222872938784054	0.0190153082310888	0.184813912766361	True	lf
4411	0.0217805024040844	0.617940519973015	0.0436683167668749	0.209053326028803	0.0217805024040844	0.219986832383441	True	lf
4412	0.097725284540555	0.0471697363787191	0.0492375128783167	1.32633655092385	0.097725284540555	1.26769536106474	True	lf
4413	-0.0387512233596241	0.322061792759251	0.0391335647336644	0.492060793895116	0.0387512233596241	0.441255332352511	True	lf
4414	0.0380765962672485	0.326519971556829	0.0388082253598253	0.48609025000403	0.0380765962672485	0.432290781578876	True	lf
4415	0.0454942854895428	0.234116493610274	0.0382362222345083	0.630567988987692	0.0454942854895428	0.531575687772575	True	lf
4416	-0.0230578627465778	0.522198563129965	0.0360301588268408	0.282164327506536	0.0230578627465778	0.236321381628815	True	lf
4417	0.0941532185233428	0.196271663173011	0.0728600860638838	0.707142397373677	0.0941532185233428	1.21569456797716	True	lf
4418	-0.065361597446845	0.223818440290701	0.053731997235626	0.650104135025818	0.065361597446845	0.804670542236499	True	lf
4419	-0.0006442447958632	0.987192518123099	0.0401336426306119	0.0055981447919575	0.0006442447958632	-0.041981522118903	True	lf
4420	0.0397537767755783	0.329868344528198	0.0407990862228126	0.481659359072271	0.0397537767755783	0.454601942819397	True	lf
4421	0.0051877054051805	0.922999143224319	0.0536715328531282	0.0347987021085658	0.0051877054051805	0.0129515791324477	True	lf
4422	0.0197331710869793	0.62911859155191	0.0408581495936852	0.201267480465765	0.0197331710869793	0.19392016049759	True	lf
4423	-0.0301664319903684	0.452060690741116	0.0401157905684045	0.344803255709445	0.0301664319903684	0.328196865671595	True	lf
4424	-0.005580871359917	0.924735721557715	0.0590755224479846	0.0339823657131015	0.005580871359917	0.0177420218416033	True	lf
4425	0.0388527955688143	0.581311805089932	0.0704531963842141	0.235590857443822	0.0388527955688143	0.442606192632323	True	lf
4426	0.034042341303897	0.363372304507488	0.0374520515739819	0.439648176802158	0.034042341303897	0.378964559408374	True	lf
4427	-0.0134557405144734	0.752497506734808	0.0426695081035701	0.123494934688416	0.0134557405144734	0.114892446351084	True	lf
4428	-0.0156945247158037	0.68929551395598	0.0392548311595547	0.161594547953664	0.0156945247158037	0.142919464761461	True	lf
4429	0.040876228053827	0.48656838457219	0.0587490211322638	0.312856113349933	0.040876228053827	0.469579215703394	True	lf
4430	0.0351000409958991	0.331386594065623	0.0361362576783013	0.479665064537948	0.0351000409958991	0.392898463686208	True	lf
4431	-0.0237801212908655	0.542934213859854	0.0390874898299553	0.265252789726985	0.0237801212908655	0.245581392321508	True	lf
4432	-0.0830761409904352	0.276283919687643	0.0763072896303249	0.558644391211429	0.0830761409904352	1.0557314794661	True	lf
4433	-0.0281188983484483	0.56845839722802	0.0493034305296177	0.245301313765054	0.0281188983484483	0.301566901491764	True	lf
4434	0.0608868231420651	0.328485403527001	0.0623093978132976	0.483483923847029	0.0608868231420651	0.742314767660411	True	lf
4435	-0.0374908590202462	0.463319062573517	0.051119773122689	0.334119831028923	0.0374908590202462	0.424518249684627	True	lf
4436	0.0461925911065473	0.483189908727292	0.0658782461930968	0.315882144398962	0.0461925911065473	0.541001962149338	True	lf
4437	-0.0197198024606752	0.58687582371349	0.036291738288528	0.231453780832459	0.0197198024606752	0.193750416315305	True	lf
4438	0.0193474675660436	0.712621236302057	0.0525263986465911	0.147141239701286	0.0193474675660436	0.189025245204851	True	lf
4439	-0.0123152399262717	0.766009108576641	0.0413819700853373	0.115766066162365	0.0123152399262717	0.100682988715971	True	lf
4440	0.0778912933349935	0.102555316850435	0.047710268452066	0.989041819264914	0.0778912933349935	0.981599191464561	True	lf
4441	-0.035831587462279	0.542310264053923	0.0588055571847226	0.265752175797263	0.035831587462279	0.402555421378562	True	lf
4442	0.031202152546672	0.670097405241663	0.0732420260524104	0.173862063740565	0.031202152546672	0.341717505438889	True	lf
4443	0.0223603976405703	0.626017419364576	0.0458825430486115	0.20341358207925	0.0223603976405703	0.227395647364348	True	lf
4444	0.0399117120268963	0.282835027197105	0.0371626961548643	0.548466807122586	0.0399117120268963	0.456707133472747	True	lf
4445	-0.0086891199930978	0.863587661895707	0.0505742900566789	0.0636935710725091	0.0086891199930978	0.0558166741506064	True	lf
4446	-0.0334349212919426	0.541258988927602	0.0547296767152171	0.266594878057998	0.0334349212919426	0.370977884013391	True	lf
4447	0.0222343464431861	0.590456561435919	0.0413143788020272	0.228812046945636	0.0222343464431861	0.225784246955604	True	lf
4448	0.0548909326762011	0.189615653359808	0.0418466288837444	0.72212581316264	0.0548909326762011	0.659508589950422	True	lf
4449	-0.001701371564058	0.967101053776265	0.0412509664765283	0.0145281434925779	0.001701371564058	-0.0292707831699625	True	lf
4450	0.0393720455195459	0.559939106095406	0.0675414085531863	0.251859200359339	0.0393720455195459	0.44951665700112	True	lf
4451	0.0078065369436732	0.90052415887321	0.0624526795910588	0.0455046316233656	0.0078065369436732	0.0449690222611304	True	lf
4452	0.0265343420166963	0.454872734954072	0.0355061794921326	0.342110093976518	0.0265343420166963	0.281049936643352	True	lf
4453	-0.0564760115981778	0.411754396320297	0.0688052032485141	0.385361755151644	0.0564760115981778	0.681313600703649	True	lf
4454	0.0217964139590878	0.650483609791498	0.0481060985162291	0.186763641864558	0.0217964139590878	0.220189970557501	True	lf
4455	-0.0103232050377515	0.860377493131608	0.0586900377715196	0.0653109589733186	0.0103232050377515	0.0759762884398115	True	lf
4456	0.0745931711617518	0.0486605975824379	0.037834717843966	1.31282256196579	0.0745931711617518	0.934712019760605	True	lf
4457	0.0567831484606735	0.247860619172658	0.0491390161002784	0.605792469741309	0.0567831484606735	0.68554592806454	True	lf
4458	0.0154412172244797	0.666647608171035	0.0358469912727342	0.17610367473238	0.0154412172244797	0.139739496762359	True	lf
4459	0.0049890098627028	0.912845756139288	0.045582641579569	0.0396025991542946	0.0049890098627028	0.0105328282457785	True	lf
4460	-0.0220125468152349	0.616791541430091	0.0439896629612024	0.209861590753832	0.0220125468152349	0.222950113885804	True	lf
4461	0.0095075311115926	0.901795753721018	0.0770506988798175	0.044891813983842	0.0095075311115926	0.0659011734167632	True	lf
4462	-0.0116899391148007	0.771848735991583	0.04031604043824	0.112467802722413	0.0116899391148007	0.0929121410916348	True	lf
4463	-0.0544619919644315	0.380527217009822	0.0621056233545356	0.419614275097211	0.0544619919644315	0.653618723342941	True	lf
4464	-0.0282732140305083	0.656872744275305	0.0636447348941334	0.182518758008036	0.0282732140305083	0.303569284401645	True	lf
4465	-0.0764944476901237	0.076341120400065	0.04316058111966	1.11724147053317	0.0764944476901237	0.961714920937875	True	lf
4466	-0.0236692620862084	0.626998756974193	0.048706650762511	0.202733320157775	0.0236692620862084	0.244158957600712	True	lf
4467	0.0462431745838903	0.470821581270286	0.0641248395595982	0.327143638411896	0.0462431745838903	0.54168529610568	True	lf
4468	-0.0637355698595035	0.270240283554869	0.0578095489337204	0.568249912080903	0.0637355698595035	0.781958571726377	True	lf
4469	-0.0284967702945974	0.706228637754174	0.0756031004783954	0.151054675662128	0.0284967702945974	0.306471469197859	True	lf
4470	0.046168549444909	0.190373754842584	0.035257317555915	0.720392924190443	0.046168549444909	0.540677207020571	True	lf
4471	0.0106027447553606	0.770761471812568	0.0363881565485994	0.113080002627637	0.0106027447553606	0.0794346995344718	True	lf
4472	0.0934437399651481	0.0138196791848002	0.0379556884172011	1.85950203871929	0.0934437399651481	1.20538913194032	True	lf
4473	-0.0284458138621135	0.685046500586472	0.0701350235051878	0.164279947832124	0.0284458138621135	0.305809818150727	True	lf
4474	0.0003326149648836	0.993492296705848	0.0407801939812612	0.0028354959533736	0.0003326149648836	-0.0457202630869345	True	lf
4475	-0.118888092501148	0.0188696714539913	0.0506317061961012	1.72423566141222	0.118888092501148	1.57916281455783	True	lf
4476	-0.0106189053411254	0.810839918332617	0.0443669634310276	0.0910648787693168	0.0106189053411254	0.0796347218362985	True	lf
4477	0.0106262722180477	0.836579441483058	0.0515161421708765	0.0774928121916413	0.0106262722180477	0.0797259060587424	True	lf
4478	0.0002918283210886	0.993904344567234	0.03819819694536	0.0026554110006998	0.0002918283210886	-0.0462093169923553	True	lf
4479	-0.071913134862529	0.208141907000857	0.0571332645880974	0.681640470740208	0.071913134862529	0.896773249230589	True	lf
4480	0.0041677166943652	0.91395866824138	0.0385732992293108	0.039073443829153	0.0041677166943652	0.0005508982961513	True	lf
4481	0.0330695117395327	0.351269450447328	0.0354773678844997	0.454359618722247	0.0330695117395327	0.366178711129218	True	lf
4482	-0.016482581923681	0.73430542114132	0.0485633136931817	0.134123265523535	0.016482581923681	0.152826899656585	True	lf
4483	-0.0141264350824161	0.763813101971054	0.0470133173314469	0.117012896283559	0.0141264350824161	0.123270215653428	True	lf
4484	-0.0066839850835429	0.895154984356261	0.0507191689042901	0.0481017657750979	0.0066839850835429	0.0312135734777013	True	lf
4485	0.0812599653844436	0.039184485462812	0.0394036566820469	1.40688585164274	0.0812599653844436	1.02970692286608	True	lf
4486	0.0804383682352	0.0320046445751362	0.0375117263648755	1.49478699146192	0.0804383682352	1.01795399587082	True	lf
4487	0.0854570069109908	0.180928442512309	0.0638738997001642	0.742493155333792	0.0854570069109908	1.08993778129762	True	lf
4488	0.127733984230738	0.0076310527758501	0.0478768013040771	2.1174155428836	0.127733984230738	1.71069909768748	True	lf
4489	0.0156079601220043	0.710735104622966	0.0420848333716721	0.148292233358011	0.0156079601220043	0.141832498758361	True	lf
4490	0.0462871064476471	0.19588554330948	0.0357881791243973	0.707997614503449	0.0462871064476471	0.542278829899244	True	lf
4491	-0.0090536659662539	0.798562045284322	0.0354755621336768	0.0976913351575794	0.0090536659662539	0.0603055956986172	True	lf
4492	0.0708393236852851	0.234857428603471	0.0596321204065877	0.629195698412508	0.0708393236852851	0.88161412529446	True	lf
4493	-0.0275960237206473	0.647434885470974	0.0603417860269318	0.188803903389795	0.0275960237206473	0.29478778555927	True	lf
4494	-0.0644020883041039	0.153785391979569	0.0451536534844297	0.813084916055856	0.0644020883041039	0.79126107257215	True	lf
4495	0.0039183969428854	0.933057815757557	0.0466485493344243	0.0300914449067346	0.0039183969428854	-0.0024742662217851	True	lf
4496	-0.0675065515998839	0.114305546135748	0.0427491225663334	0.941932697008777	0.0675065515998839	0.834721679924375	True	lf
4497	0.0011437685756225	0.975867028000367	0.0378095213061184	0.0106093554275296	0.0011437685756225	-0.0359806990844167	True	lf
4498	0.0125619488783573	0.763479834733089	0.0417459332561829	0.117202429177042	0.0125619488783573	0.103752790181036	True	lf
4499	-0.0184214681832287	0.723635320428752	0.0520962530197244	0.140480243507992	0.0184214681832287	0.177294215595407	True	lf
4500	-0.068546786138503	0.110607988661413	0.0429634796533714	0.956213504981802	0.068546786138503	0.849332104802899	True	lf
4501	0.0413404867545491	0.473187431948027	0.0576332630475313	0.324966798930214	0.0413404867545491	0.475784564931944	True	lf
4502	0.0161559345207682	0.664861270337565	0.0372934282218784	0.177268964940887	0.0161559345207682	0.148717669001254	True	lf
4503	-0.01442501866045	0.747414189308292	0.0447911243645358	0.126438661530804	0.01442501866045	0.127005000752209	True	lf
4504	-0.0521763045859054	0.209077531145121	0.0415381372674015	0.679692636833236	0.0521763045859054	0.622312355280111	True	lf
4505	-0.0079636664580449	0.861949058808505	0.0457961942233147	0.0645184002218112	0.0079636664580449	0.0468981684805755	True	lf
4506	-0.0475636103248001	0.372546295791035	0.0533395406135978	0.428819750412983	0.0475636103248001	0.559547739995185	True	lf
4507	0.0275935497059173	0.539647844800496	0.0449885830960788	0.267889553048128	0.0275935497059173	0.294755730501437	True	lf
4508	0.0054915527835818	0.879260505689308	0.0361508212210088	0.0558824338888843	0.0054915527835818	0.0166532300404087	True	lf
4509	0.0656573104816447	0.0869090088601559	0.0383527327993076	1.06093520289006	0.0656573104816447	0.808807424223284	True	lf
4510	0.0247183331931584	0.488163951717963	0.0356566520237595	0.31143429404623	0.0247183331931584	0.257635772734373	True	lf
4511	0.0611875152891704	0.360340691467707	0.0668923565198317	0.443286692409659	0.0611875152891704	0.746490309527664	True	lf
4512	-0.0033792178524185	0.941393062720198	0.045963822208187	0.0262290064048589	0.0033792178524185	-0.0090084216949414	True	lf
4513	-0.0399168373489596	0.387288712864628	0.0461709329860076	0.411965159900152	0.0399168373489596	0.456775463300955	True	lf
4514	-0.0032943133485209	0.942132629227126	0.0453826601594733	0.0258879548642943	0.0032943133485209	-0.0100363473754659	True	lf
4515	0.053701693862994	0.143876457575734	0.0367440645040015	0.842010263613122	0.053701693862994	0.643190356517768	True	lf
4516	0.0101697638847607	0.80164441300276	0.040481587178899	0.0960182298654223	0.0101697638847607	0.0740791505443837	True	lf
4517	0.0526605004893665	0.495025641600707	0.0771766313733456	0.305372304667896	0.0526605004893665	0.628933075210368	True	lf
4518	0.0309327221452552	0.483897700545714	0.0441866107250637	0.315246441629092	0.0309327221452552	0.338197051004684	True	lf
4519	0.0279864657056004	0.453834627081609	0.0373632390464828	0.343102370996813	0.0279864657056004	0.299849075371708	True	lf
4520	0.118831273507338	0.0258710146984452	0.0533319902504615	1.58718653729453	0.118831273507338	1.57832004722026	True	lf
4521	0.0460893514218837	0.343394128179232	0.0486441301891323	0.464207135270503	0.0460893514218837	0.539607510705416	True	lf
4522	-0.0298449650119673	0.398041806148963	0.0353143177106233	0.400071311779822	0.0298449650119673	0.324007154582373	True	lf
4523	0.118686544695094	0.031544002481973	0.0551994042243299	1.50108320176329	0.118686544695094	1.57617349123166	True	lf
4524	-0.0509067708892272	0.307080622513349	0.0498418040657799	0.512747587663215	0.0509067708892272	0.604982037982387	True	lf
4525	-0.0160865605048445	0.703792432784718	0.0423101064850168	0.152555407034087	0.0160865605048445	0.147845421117755	True	lf
4526	-0.0123237599422132	0.847618328656317	0.0641334240894894	0.07179966080004	0.0123237599422132	0.100788967014373	True	lf
4527	0.0241824796003158	0.554688596583504	0.0409352850576507	0.255950762355824	0.0241824796003158	0.250747452227585	True	lf
4528	0.0033315416816499	0.941789153240387	0.0456242335659298	0.0260463157142491	0.0033315416816499	-0.0095856635010774	True	lf
4529	-0.0218103358666354	0.704700374214708	0.0575496184679069	0.151995497880709	0.0218103358666354	0.220367714429683	True	lf
4530	-0.157031627717022	0.0147332571457299	0.0643870364372221	1.83170123115844	0.157031627717022	2.14924221536029	True	lf
4531	-0.0302950483151036	0.567911181889805	0.0530440031796752	0.245719580189175	0.0302950483151036	0.329874042835451	True	lf
4532	0.0719062666512978	0.0922171869319885	0.0427043431341208	1.03518812998636	0.0719062666512978	0.896676213006041	True	lf
4533	0.136745672356795	0.0056710036391316	0.0494341043816792	2.24634007402342	0.136745672356795	1.84525391203577	True	lf
4534	-0.0446779439848186	0.24643561443907	0.0385470221080717	0.608296528501657	0.0446779439848186	0.520573083989478	True	lf
4535	-0.0167343552290546	0.679738998050442	0.0405367543770136	0.167657812978639	0.0167343552290546	0.155996745612503	True	lf
4536	-0.0511229103415338	0.39880743362971	0.0605898991735678	0.39923675518918	0.0511229103415338	0.607929580137043	True	lf
4537	-0.0120361300895937	0.79527305984585	0.0463874674103917	0.0994837291761349	0.0120361300895937	0.0972126517439119	True	lf
4538	-0.128697195680898	0.0614476986035403	0.0688124562478835	1.21149437807451	0.128697195680898	1.72505747553825	True	lf
4539	0.0778554208328357	0.0670773491632734	0.0425171015857826	1.17342410865555	0.0778554208328357	0.981088065857087	True	lf
4540	0.0104036370325017	0.855149982252571	0.0569901641296221	0.067957708953355	0.0104036370325017	0.0769710868483601	True	lf
4541	-0.0664339111505683	0.180372915107951	0.0495920638065942	0.743828675786712	0.0664339111505683	0.819681022499509	True	lf
4542	0.0750170814854714	0.249008780060617	0.0650760448140779	0.603785339391611	0.0750170814854714	0.94072634297754	True	lf
4543	0.0474728764468713	0.212588721674845	0.0380855912398802	0.672459779531941	0.0474728764468713	0.558318808195923	True	lf
4544	0.0718392263522488	0.311008131276498	0.0709096760683718	0.507228256238918	0.0718392263522488	0.895729098561193	True	lf
4545	-0.0049579544353336	0.929046271284754	0.055679298346933	0.0319626553678171	0.0049579544353336	0.0101549201353995	True	lf
4546	-0.0020982767092986	0.959983698971633	0.0418199676643111	0.0177361414466557	0.0020982767092986	-0.0244873324009709	True	lf
4547	0.0591732175176622	0.127805239986619	0.0388578096381513	0.893451339834724	0.0591732175176622	0.718559910133907	True	lf
4548	-0.0349449615164626	0.413544532885731	0.0427371412608565	0.383477716231976	0.0349449615164626	0.390853365988461	True	lf
4549	0.0205951175868227	0.577999163156417	0.0370209577658567	0.238072790362886	0.0205951175868227	0.20487725723232	True	lf
4550	-0.037034184356121	0.321819244218121	0.0373808430025757	0.492387989423294	0.037034184356121	0.418465355878101	True	lf
4551	-0.0245370457416787	0.624302848465359	0.0501000137131767	0.204604683537452	0.0245370457416787	0.255304295405212	True	lf
4552	0.0065519653273655	0.908835006021268	0.0572183443989543	0.0415149533880327	0.0065519653273655	0.0295989156285184	True	lf
4553	-0.0753302932195136	0.186121741224274	0.056976060256885	0.730202893165653	0.0753302932195136	0.945172426912374	True	lf
4554	0.0199390904071354	0.645404890988521	0.0433312377980092	0.190167747761867	0.0199390904071354	0.196535526689187	True	lf
4555	0.036902202816052	0.300150897434721	0.0356161104111057	0.522660353789485	0.036902202816052	0.416717185431162	True	lf
4556	0.0057030434378402	0.892511534261871	0.0422050903204808	0.0493861626287495	0.0057030434378402	0.0192317818080699	True	lf
4557	-0.0839188392523504	0.135529334758579	0.0562214504821146	0.867966693387896	0.0839188392523504	1.06782712146087	True	lf
4558	0.0492712405033199	0.235856775989522	0.0415648487424812	0.627351642282022	0.0492712405033199	0.582717718692273	True	lf
4559	-0.0694757651629681	0.0958997107515324	0.0417255475862454	1.01818270272718	0.0694757651629681	0.862399792055441	True	lf
4560	0.0357644415331744	0.392287085521697	0.0418064284843569	0.406395989038408	0.0357644415331744	0.401668376087313	True	lf
4561	-0.035845009409007	0.395651925954605	0.0421997780368596	0.402686715872472	0.035845009409007	0.402732750987547	True	lf
4562	0.0046637283690882	0.89977172488749	0.0370284932518045	0.045867658556849	0.0046637283690882	0.0065763377451274	True	lf
4563	0.0239346166988878	0.554011939566133	0.0404465570412912	0.256480875647359	0.0239346166988878	0.247564398596734	True	lf
4564	0.0751654661714057	0.286777604564825	0.0705635046019078	0.542454767208153	0.0751654661714057	0.94283243875532	True	lf
4565	-0.0189631748748924	0.799743552501631	0.0747526371624079	0.0970492524933094	0.0189631748748924	0.184153273907246	True	lf
4566	-0.0233846175676513	0.673696742162441	0.0555348708244348	0.171535552787289	0.0233846175676513	0.240508540173923	True	lf
4567	0.0626423076258187	0.0887944874513114	0.0368096285128354	1.05161399530011	0.0626423076258187	0.766722164539272	True	lf
4568	0.0153049900106338	0.835882036961093	0.0738787347291528	0.0778550076227505	0.0153049900106338	0.138030258936091	True	lf
4569	-0.043408124411753	0.292861776074624	0.0412677957447136	0.533337308151634	0.043408124411753	0.503495282313566	True	lf
4570	-0.0207161903931792	0.612627183480494	0.0409146550991726	0.212803736596286	0.0207161903931792	0.206418351328941	True	lf
4571	-0.0119657812567314	0.80312791022208	0.0479973136934781	0.0952152812720661	0.0119657812567314	0.096338404265368	True	lf
4572	-0.025327446695455	0.578760376805606	0.0456189012540184	0.237501209280229	0.025327446695455	0.26547724436111	True	lf
4573	-0.0481455067839035	0.287663801171347	0.0452810046300094	0.541114785105276	0.0481455067839035	0.567434425216429	True	lf
4574	0.0640501908287415	0.217655004870664	0.0519555752209377	0.662231342002004	0.0640501908287415	0.786348425808226	True	lf
4575	-0.004974203211761	0.938432225223014	0.0643989014731714	0.0275970872136735	0.004974203211761	0.0103526441472624	True	lf
4576	-0.0007438392308717	0.983145792426173	0.0352110115325993	0.0073820750963744	0.0007438392308717	-0.0407858561383536	True	lf
4577	0.0717805398363269	0.347886924684851	0.0764683681343009	0.458561893885152	0.0717805398363269	0.894900079621126	True	lf
4578	0.0031657143187447	0.93053043725066	0.0363134402788057	0.0312694167150366	0.0031657143187447	-0.0115927530247172	True	lf
4579	0.0108367952584831	0.792175760561729	0.0411284918224312	0.101178450514584	0.0108367952584831	0.0823325060433475	True	lf
4580	-0.0268869816538793	0.647427439931815	0.0587900545772081	0.188808897830529	0.0268869816538793	0.285608971622137	True	lf
4581	0.0925797985795038	0.0218297761133477	0.0403693902942278	1.66095071840155	0.0925797985795038	1.19285060031729	True	lf
4582	0.0596818911757026	0.232135177183595	0.0499481555689648	0.634259042658571	0.0596818911757026	0.725604077020149	True	lf
4583	0.0480925682845022	0.213842288439903	0.0386885649320215	0.66990640661074	0.0480925682845022	0.566716551122027	True	lf
4584	0.0441613336461818	0.35872316030056	0.048116468589719	0.445240582994999	0.0441613336461818	0.513619771926366	True	lf
4585	0.070510162037115	0.107150062547707	0.0437642494826441	0.970007571107305	0.070510162037115	0.876972179653636	True	lf
4586	-0.0220739441991538	0.584147251356125	0.0403297155729212	0.233477662492991	0.0220739441991538	0.223734479094925	True	lf
4587	0.0004556169277263	0.992383456625209	0.0477282374968006	0.003320484178415	0.0004556169277263	-0.0442450120187451	True	lf
4588	-0.0188495430693329	0.620900316790727	0.0381126258217402	0.20697811857175	0.0188495430693329	0.182713642578478	True	lf
4589	-0.0011843921694138	0.987721078308716	0.0769587873177383	0.0053656781383651	0.0011843921694138	-0.0354922601029126	True	lf
4590	-0.0344744396546854	0.45564226962553	0.0462098070987733	0.341375993518335	0.0344744396546854	0.38465283960449	True	lf
4591	-0.0364461502483646	0.531162658893232	0.0581991010055938	0.274772463773019	0.0364461502483646	0.410680490826803	True	lf
4592	-0.0570479811474103	0.180655081491954	0.0426131651296858	0.743149818026888	0.0570479811474103	0.68919717561004	True	lf
4593	0.211673273957908	0.0006658623885873	0.0621971607787503	3.176615515653	0.211673273957908	2.96124554339568	True	lf
4594	-0.023226920080173	0.59794519520964	0.0440439553596452	0.22333861953795	0.023226920080173	0.238487304484564	True	lf
4595	-0.0997642036495949	0.214868913239361	0.0804363251587679	0.667826412731881	0.0997642036495949	1.29746034906546	True	lf
4596	0.0297083045360545	0.405828463556717	0.0357390129983804	0.391657496158991	0.0297083045360545	0.322227028382967	True	lf
4597	0.0221765133238745	0.685099943765179	0.0546874565430872	0.164246068128659	0.0221765133238745	0.225045103070678	True	lf
4598	-0.0445578511136377	0.23491690161048	0.0375132996344393	0.62908573583157	0.0445578511136377	0.518956034064817	True	lf
4599	-0.0873489194684464	0.225252130900285	0.0720296438244729	0.647331091874502	0.0873489194684464	1.11719005449821	True	lf
4600	0.0324509591049081	0.553268566899626	0.0547354271025752	0.257064002856191	0.0324509591049081	0.358064162286202	True	lf
4601	-0.0038664540843807	0.950428259683183	0.0621926508077805	0.0220806590190222	0.0038664540843807	-0.0031042272858853	True	lf
4602	-0.0501787861248744	0.330108512379071	0.0515237978274919	0.481343276543384	0.0501787861248744	0.595063347476822	True	lf
4603	0.0459524314503297	0.553726070280038	0.077597975269645	0.256705028750619	0.0459524314503297	0.537758591728434	True	lf
4604	0.0171450678074973	0.765072663933392	0.0573747153692325	0.116297315112206	0.0171450678074973	0.161172370793954	True	lf
4605	0.0269921324463167	0.562426214105264	0.0465990976007667	0.249934445498995	0.0269921324463167	0.286969168587959	True	lf
4606	-0.0058568169673828	0.891138821615761	0.042793177795591	0.0500546362936487	0.0058568169673828	0.0211076834008229	True	lf
4607	0.0359988523037508	0.547860492680896	0.0599013253479511	0.261330016282408	0.0359988523037508	0.404765694987763	True	lf
4608	0.0004368937096488	0.992541603842144	0.0467373496329838	0.0032512800909089	0.0004368937096488	-0.0444696109343949	True	lf
4609	-0.06556519360273	0.329666911275857	0.0672611832658403	0.481924640880677	0.06556519360273	0.807518542913404	True	lf
4610	-0.066370405787097	0.235003340856628	0.0558876306593376	0.628925963663221	0.066370405787097	0.818791344655749	True	lf
4611	0.0031904103813647	0.93026054593943	0.0364547359903233	0.0313953978801021	0.0031904103813647	-0.0112939109223626	True	lf
4612	-0.0015697169369337	0.965384215315491	0.0361702006135484	0.0152998064676316	0.0015697169369337	-0.0308561298917979	True	lf
4613	-0.044630198446171	0.286217841314756	0.0418491007878237	0.543303298098791	0.044630198446171	0.51993014266062	True	lf
4614	-0.0386551366002413	0.493108733974286	0.0564001654649452	0.307057305148348	0.0386551366002413	0.439977703098847	True	lf
4615	-0.0207950750434679	0.778854472816383	0.074053326945983	0.108543681681718	0.0207950750434679	0.207422712853054	True	lf
4616	-0.0607632876977093	0.104668743593525	0.0374474317888859	0.980182988917866	0.0607632876977093	0.740599920026477	True	lf
4617	0.068883532289161	0.0627587034896582	0.0370163029115882	1.20232603693187	0.068883532289161	0.854066862455725	True	lf
4618	-0.0520503899373898	0.323896060742309	0.052763585355288	0.489594333892513	0.0520503899373898	0.620591634877271	True	lf
4619	0.0302373979721701	0.549753473957169	0.0505532562639812	0.259832017600348	0.0302373979721701	0.329122209176751	True	lf
4620	-0.123769383399551	0.0819773198083449	0.0711593664297095	1.0863062847445	0.123769383399551	1.65166942122471	True	lf
4621	-0.0219910156837768	0.531978158109379	0.0351862341167191	0.274106198545745	0.0219910156837768	0.222675078710747	True	lf
4622	0.0532834883457485	0.245476472117065	0.0458783990610809	0.609990126837923	0.0532834883457485	0.637460448832434	True	lf
4623	-0.0267159713835218	0.720634735351341	0.07470687519118	0.14228480825863	0.0267159713835218	0.283397597328153	True	lf
4624	-0.0406602455209635	0.579081861764418	0.0732978463651082	0.237260038000475	0.0406602455209635	0.466694465900892	True	lf
4625	-0.0810368223876834	0.153211502616262	0.0567373805398617	0.814708628076511	0.0810368223876834	1.02651362406693	True	lf
4626	0.0480373853094892	0.462304398615378	0.0653518629274296	0.335071974428458	0.0480373853094892	0.565968320863024	True	lf
4627	0.0351976946830531	0.391474907904238	0.0410734258517595	0.407296069386272	0.0351976946830531	0.394186635180337	True	lf
4628	-0.118117471209852	0.0527750756372782	0.0609872491820482	1.27757113558868	0.118117471209852	1.56773510311457	True	lf
4629	-0.0236233799444471	0.510181725194561	0.0358715501937277	0.292275101957715	0.0236233799444471	0.243570362290296	True	lf
4630	-0.0843141642970028	0.0616486010552638	0.0451163857869227	1.21007677407024	0.0843141642970028	1.07350578944757	True	lf
4631	-0.0461508591055828	0.37970710994823	0.0525375266261666	0.420551270696987	0.0461508591055828	0.54043825574013	True	lf
4632	-0.118677476399177	0.0712765670849542	0.065796268046403	1.14705322552511	0.118677476399177	1.57603900051356	True	lf
4633	0.0127080444028152	0.737927623590989	0.0379799270850632	0.131986231966215	0.0127080444028152	0.10557168433294	True	lf
4634	0.052011893614456	0.26886375441599	0.0470405116318456	0.570467741168749	0.052011893614456	0.620065634871297	True	lf
4635	-0.0047624263076718	0.908088101903656	0.0412508290271305	0.0418720145687144	0.0047624263076718	0.0077764069736935	True	lf
4636	0.0486654227001057	0.198744200005713	0.0378678689536178	0.701705536594855	0.0486654227001057	0.574488751775046	True	lf
4637	-0.0286471579973397	0.593022554772999	0.0536000803509633	0.226928788546067	0.0286471579973397	0.308424680541526	True	lf
4638	-0.0575268613629617	0.19778274914902	0.0446673768018742	0.703811590777806	0.0575268613629617	0.695803874986517	True	lf
4639	-0.0110534580285972	0.807087813850414	0.0452668010528515	0.0930792100166234	0.0110534580285972	0.0850168003142592	True	lf
4640	-0.0750528131990344	0.222385566488234	0.0615081503896634	0.652893403231748	0.0750528131990344	0.941233460076863	True	lf
4641	-0.0027377608322039	0.947237526773536	0.0413707630746207	0.0235411048062981	0.0027377608322039	-0.016767637183746	True	lf
4642	-0.0123461015987368	0.847479006552697	0.0641902734056733	0.0718710511794462	0.0123461015987368	0.101066881512715	True	lf
4643	-0.0398194102887734	0.466009210541128	0.0546228865606075	0.331605499516745	0.0398194102887734	0.455476714089627	True	lf
4644	-0.0146295342247997	0.778810042281945	0.0520864796414363	0.108568457152627	0.0146295342247997	0.129564967264407	True	lf
4645	0.0707598599583876	0.187530048438006	0.053690511410894	0.726929134201584	0.0707598599583876	0.880493291539712	True	lf
4646	-0.041986396328356	0.308532091404979	0.0412315707082163	0.510699656929762	0.041986396328356	0.484428115807022	True	lf
4647	0.0141876526174197	0.759449205408438	0.0463339643361194	0.119501267948039	0.0141876526174197	0.124035688674752	True	lf
4648	0.0412184762258457	0.560265948118819	0.0707678287056177	0.251605772309329	0.0412184762258457	0.474153157425509	True	lf
4649	0.0681478320778053	0.188771473104327	0.0518541211787745	0.724063635087948	0.0681478320778053	0.843725873479286	True	lf
4650	0.0476470311595088	0.229388814144352	0.0396419453121039	0.639427763740015	0.0476470311595088	0.560677817385513	True	lf
4651	0.0763949632939179	0.065909709257848	0.0415407375918673	1.18105060412361	0.0763949632939179	0.960300209018403	True	lf
4652	-0.014507435599918	0.733524681223545	0.0426136947442567	0.134585268679788	0.014507435599918	0.128036454331047	True	lf
4653	-0.052683818256755	0.227436844270714	0.0436490066171546	0.643139179193992	0.052683818256755	0.629252066291978	True	lf
4654	0.0097220918868392	0.822022410047432	0.0432199482589818	0.0851163425240944	0.0097220918868392	0.0685490545966653	True	lf
4655	-0.0055069461186649	0.920713455182567	0.0553266991864727	0.0358755100810082	0.0055069461186649	0.0168408531604669	True	lf
4656	-0.136795626286064	0.0085268837135638	0.0520044056518208	2.06920965972128	0.136795626286064	1.84600099867378	True	lf
4657	0.018980369618433	0.700154677828227	0.0492853652777072	0.154806005262156	0.018980369618433	0.184371157078049	True	lf
4658	0.0045730242205814	0.897884913905959	0.0356338591384691	0.046779325313335	0.0045730242205814	0.005473789278837	True	lf
4659	-0.0228226499279396	0.598131905559164	0.0432994379233867	0.223203030828628	0.0228226499279396	0.233309465680753	True	lf
4660	0.0846650431804831	0.096521872823708	0.0509430533914177	1.01537426002153	0.0846650431804831	1.07854833547761	True	lf
4661	0.0245479386914615	0.522793948122602	0.0384135011208333	0.281669448467491	0.0245479386914615	0.255444355604344	True	lf
4662	-0.0182585216413146	0.706143097924911	0.0484258188453919	0.151107281466874	0.0182585216413146	0.175232963001662	True	lf
4663	-0.0335471536585065	0.376380022446005	0.0379241340399205	0.424373436179198	0.0335471536585065	0.372452727083724	True	lf
4664	-0.0031819764064382	0.930372824367529	0.0364171465341257	0.0313429835758146	0.0031819764064382	-0.0113959713757298	True	lf
4665	-0.01208005165937	0.864877290368637	0.0709885881721309	0.0630455062879802	0.01208005165937	0.0977585692389146	True	lf
4666	-0.0969507163361783	0.146358726978289	0.0667468357459322	0.834581376643129	0.0969507163361783	1.25640348093787	True	lf
4667	0.0334429869672984	0.613611014462027	0.0662334798991396	0.212106853301014	0.0334429869672984	0.371083862055902	True	lf
4668	0.0054941934987534	0.876411563692556	0.0353279409118393	0.057291900834363	0.0054941934987534	0.0166854160149723	True	lf
4669	-0.0588254330563129	0.318848019724659	0.0590126229172027	0.496416275949187	0.0588254330563129	0.713747337703712	True	lf
4670	0.0273688347304966	0.547309683758792	0.0454785630992083	0.261766867651754	0.0273688347304966	0.291844983931666	True	lf
4671	0.0494019261789189	0.285426911684161	0.0462474988060902	0.54450508151946	0.0494019261789189	0.584494133288839	True	lf
4672	0.0468239411605428	0.322718083158435	0.0473501092008852	0.491176698693117	0.0468239411605428	0.54953589220548	True	lf
4673	-0.0209714341022242	0.596404932968004	0.0396003155536164	0.224458773079667	0.0209714341022242	0.209668879472684	True	lf
4674	0.0262717150501815	0.57085370230449	0.0463513810678736	0.243475177958496	0.0262717150501815	0.277657219171373	True	lf
4675	0.0485756760571013	0.247653704031017	0.0420180413794124	0.60615517211035	0.0485756760571013	0.573270534196201	True	lf
4676	-0.0702982411821773	0.165221618763647	0.0506572824455093	0.78193312713988	0.0702982411821773	0.873984819056005	True	lf
4677	-0.103649988465792	0.0097395214602919	0.0400975979477729	2.01146238113578	0.103649988465792	1.3543448843281	True	lf
4678	0.0405453125206827	0.259888441240014	0.0359873414002485	0.585213035686791	0.0405453125206827	0.465159920354336	True	lf
4679	0.0200510503460704	0.695994636174875	0.0513165066767121	0.15739410735586	0.0200510503460704	0.1979581252733	True	lf
4680	-0.0101308576170719	0.892635107074745	0.0750597274327969	0.0493260364860704	0.0101308576170719	0.0735982516312542	True	lf
4681	-0.0469697354581335	0.197016736069074	0.0364078900521124	0.705496880063161	0.0469697354581335	0.5515081287801	True	lf
4682	-0.0250512285437372	0.600082267948084	0.0477819541222138	0.221789206171877	0.0250512285437372	0.261919827337992	True	lf
4683	-0.0181402855181387	0.741691572712838	0.0550349208867406	0.129776655523873	0.0181402855181387	0.173737862064557	True	lf
4684	-0.0244670696372498	0.545111677198063	0.0404346657757511	0.263514514563086	0.0244670696372498	0.25440464402747	True	lf
4685	-0.0308406224261318	0.662407895786891	0.0706395990105902	0.178874499477645	0.0308406224261318	0.336994168275642	True	lf
4686	-0.0177901187122105	0.628250813825245	0.0367419966427435	0.201866940157457	0.0177901187122105	0.169312807235402	True	lf
4687	0.0156158578388439	0.670177697560954	0.0366651937505625	0.173810028884175	0.0156158578388439	0.141931657183454	True	lf
4688	-0.0359185392650011	0.350037740845399	0.038435442365957	0.455885127771859	0.0359185392650011	0.403704316785392	True	lf
4689	0.0767372599173375	0.127971071373283	0.0504136738417829	0.892888194124612	0.0767372599173375	0.965168637321542	True	lf
4690	0.0054160512048428	0.898544622109362	0.0424788114789781	0.0464603507701761	0.0054160512048428	0.0157331007202485	True	lf
4691	0.0139472285177664	0.731976835885511	0.0407221814438537	0.135502662392809	0.0139472285177664	0.121030152701113	True	lf
4692	0.0345532783766457	0.42706890127189	0.0435060726708551	0.369502052309414	0.0345532783766457	0.385691307854883	True	lf
4693	-0.0122344841266809	0.80863333297252	0.0505161630679907	0.0922483604205242	0.0122344841266809	0.0996786171444498	True	lf
4694	0.0618892562656991	0.239874254631049	0.052658211276115	0.620016361751523	0.0618892562656991	0.756243268699213	True	lf
4695	0.0253113263708313	0.664795258652912	0.0584149535006998	0.177312086618981	0.0253113263708313	0.265269562184849	True	lf
4696	-0.067415202149263	0.262009506029152	0.0601033753713117	0.581682951653107	0.067415202149263	0.833439780161571	True	lf
4697	-0.0022358363412784	0.958694275261821	0.0431693688990077	0.0183198659630473	0.0022358363412784	-0.0228280692160299	True	lf
4698	0.062750665376058	0.234513574184706	0.0527843381104778	0.629832014258506	0.062750665376058	0.768231075006105	True	lf
4699	0.0154449464137114	0.709079839173103	0.0413971325895676	0.149304862475335	0.0154449464137114	0.139786295909058	True	lf
4700	0.0643591984370712	0.160764723270912	0.0458887725937605	0.793809242711655	0.0643591984370712	0.790662159690948	True	lf
4701	-0.0013113494360739	0.977623540822866	0.0467530759162213	0.0098283493208556	0.0013113494360739	-0.0339653749597118	True	lf
4702	0.0435214397180123	0.440778418618162	0.0564568721539291	0.355779677551219	0.0435214397180123	0.505017430700358	True	lf
4703	-0.0241064539926002	0.522543157606689	0.0376999035632683	0.281877834716611	0.0241064539926002	0.249770917165496	True	lf
4704	0.111920159070373	0.0507604753249476	0.057292145646291	1.29447431979177	0.111920159070373	1.47604438817394	True	lf
4705	-0.0912046961967858	0.215436509004116	0.0736261399277261	0.666680696973692	0.0912046961967858	1.17291773812552	True	lf
4706	-0.1251210042001	0.0267183125322124	0.0564725189135667	1.57319097438103	0.1251210042001	1.67178081845487	True	lf
4707	-0.0488918347753164	0.24146378843198	0.0417402343495746	0.617147989812424	0.0488918347753164	0.577563016425309	True	lf
4708	-0.0920373083938125	0.233216364826414	0.0772050930329543	0.632240978336488	0.0920373083938125	1.18498332564948	True	lf
4709	0.0124590332746303	0.732043960444716	0.0363865263205263	0.135462838060045	0.0124590332746303	0.102471945672211	True	lf
4710	0.0214106541943228	0.57835383882553	0.0385228617101948	0.237806377441351	0.0214106541943228	0.215267476705264	True	lf
4711	-0.0182313815702307	0.672792437478855	0.0431697274098742	0.172118898868381	0.0182313815702307	0.174889733160946	True	lf
4712	-0.0222725635590172	0.543573660825378	0.0366676158902623	0.264741595418815	0.0222725635590172	0.22627274708421	True	lf
4713	0.0368671478981001	0.307151462172236	0.0361011757145804	0.512647412912146	0.0368671478981001	0.416252949948231	True	lf
4714	0.026739809448255	0.523292205133651	0.0418936194543231	0.281255734384461	0.026739809448255	0.283705796508379	True	lf
4715	-0.100912616501289	0.200925890133598	0.0789046731912365	0.696964099002313	0.100912616501289	1.31425093381415	True	lf
4716	-0.0407493597614481	0.485292751376345	0.0583956294351459	0.313996195519178	0.0407493597614481	0.467884549437805	True	lf
4717	0.0583864913275949	0.208140531757726	0.0463865297637329	0.681643340236721	0.0583864913275949	0.707677522596442	True	lf
4718	0.104900782215418	0.0510100133193412	0.0537568016493025	1.29234456306917	0.104900782215418	1.3726976574786	True	lf
4719	-0.0091062030500572	0.827809828742529	0.0418654071396671	0.082069421444194	0.0091062030500572	0.0609529250215946	True	lf
4720	-0.102007280802316	0.0244298671931296	0.0453305122346773	1.61207889395361	0.102007280802316	1.3302723958171	True	lf
4721	-0.0894080845267796	0.0986861878827852	0.0541454816385756	1.00574362692557	0.0894080845267796	1.14692068740056	True	lf
4722	0.0308945756782971	0.605725299951133	0.0598517658492301	0.217724286333891	0.0308945756782971	0.33769880105743	True	lf
4723	-0.056047704646606	0.125099043125171	0.0365436831162911	0.902746012185455	0.056047704646606	0.675415456957337	True	lf
4724	0.0510040472581673	0.172112709303792	0.0373533796787783	0.764187058918753	0.0510040472581673	0.606308466605181	True	lf
4725	-0.0522244579194524	0.198668524550576	0.0406304008187553	0.701870933578635	0.0522244579194524	0.622970515858684	True	lf
4726	-0.0052826399873375	0.893413671542541	0.0394268155719008	0.0489474059832142	0.0052826399873375	0.0141077564869343	True	lf
4727	0.117490780993328	0.0735695165298957	0.0656636706048032	1.13330209796169	0.117490780993328	1.55844584347986	True	lf
4728	0.0065964296801283	0.888093176586058	0.0468771336748845	0.0515414667053045	0.0065964296801283	0.0301426610853679	True	lf
4729	-0.0736995307898225	0.213121816176217	0.0591951252992903	0.671372091534059	0.0736995307898225	0.922045217088424	True	lf
4730	-0.0022354434319258	0.958697770490574	0.0431654384954391	0.0183182826055239	0.0022354434319258	-0.0228328095763785	True	lf
4731	0.0382725580708751	0.421830548972663	0.0476471616888331	0.374861971846802	0.0382725580708751	0.434893378979855	True	lf
4732	0.0463094650819267	0.413183301901231	0.0565919673920216	0.383857238068893	0.0463094650819267	0.54258092257155	True	lf
4733	-0.0061664385667284	0.875237190659469	0.0392742482182579	0.0578742365373571	0.0061664385667284	0.0248874793042696	True	lf
4734	0.0181285375356376	0.733176844525276	0.0531780429153366	0.134791259549562	0.0181285375356376	0.173589334543665	True	lf
4735	-0.0482103315502621	0.260413198301545	0.0428378239027515	0.58433700856669	0.0482103315502621	0.568313585835832	True	lf
4736	0.035115187776249	0.614525143049532	0.0697249139431127	0.211460343429628	0.035115187776249	0.393098249423132	True	lf
4737	0.0398485447467469	0.406919558207841	0.0480492718376179	0.390491435687119	0.0398485447467469	0.455865061550901	True	lf
4738	-0.0461603108972205	0.283847735905764	0.0430714132926715	0.546914565548327	0.0461603108972205	0.540565924228706	True	lf
4739	-0.006442907652311	0.909649867531652	0.0567756155453604	0.041125739393121	0.006442907652311	0.0282655837055568	True	lf
4740	0.0926381244689867	0.056417012545491	0.0485575545648073	1.24858991480169	0.0926381244689867	1.19369672701012	True	lf
4741	0.0284889178626666	0.434362752013026	0.0364425901058436	0.36214742395508	0.0284889178626666	0.306369502801349	True	lf
4742	0.0130067828294454	0.843313028484779	0.0658046446546356	0.0740111901325914	0.0130067828294454	0.109293360601221	True	lf
4743	0.0123432086037723	0.738768167394613	0.0370127786779829	0.131491826040006	0.0123432086037723	0.101030893681824	True	lf
4744	-0.0380701052162149	0.318823202481103	0.0381892905629137	0.496450080177957	0.0380701052162149	0.432204592264472	True	lf
4745	0.0043662501170719	0.937668804664022	0.0558342592324378	0.0279505323098166	0.0043662501170719	0.0029615216734843	True	lf
4746	-0.0886530441303781	0.0376565131263411	0.0426508941484147	1.42415989674894	0.0886530441303781	1.13601102689216	True	lf
4747	-0.0504461346503768	0.154430343615393	0.0354242702804125	0.811267362225803	0.0504461346503768	0.598704317468344	True	lf
4748	0.0225656502156463	0.614795061121177	0.0448406711473145	0.211269630008394	0.0225656502156463	0.230020666420752	True	lf
4749	-0.0245463448902715	0.499728808883227	0.0363694537528154	0.301265613178247	0.0245463448902715	0.255423862463295	True	lf
4750	0.0539102469149043	0.27943175157753	0.0498432037386512	0.553724246928218	0.0539102469149043	0.646049443079336	True	lf
4751	-0.0416469635809942	0.302815354176035	0.0404176704188476	0.518822107821675	0.0416469635809942	0.479884351867765	True	lf
4752	0.0381555918111426	0.536066401130574	0.0616633848495037	0.27078141206375	0.0381555918111426	0.433339797402272	True	lf
4753	-0.0725030879937369	0.0982130171038404	0.0438461506250244	1.00783094722617	0.0725030879937369	0.905111958362512	True	lf
4754	-0.075066802595298	0.252323629084956	0.0655763502970643	0.598042077660399	0.075066802595298	0.941432009519274	True	lf
4755	-0.0400003029628587	0.430503801879666	0.0507405673313593	0.366023008837344	0.0400003029628587	0.457888317980101	True	lf
4756	-0.0161855438136197	0.667761513837032	0.0377090072383555	0.175378614946008	0.0161855438136197	0.149090001307806	True	lf
4757	-0.0201335827691012	0.647567525848263	0.0440420994693737	0.188714938328986	0.0201335827691012	0.19900708045726	True	lf
4758	0.0007388265549	0.98628377479221	0.0429760561567362	0.0059981113315941	0.0007388265549	-0.0408460442461911	True	lf
4759	0.0363738396495352	0.405045969644802	0.0436847839226476	0.39249568485909	0.0363738396495352	0.409723895208765	True	lf
4760	0.0698185782833041	0.124520556675276	0.0454526529484237	0.904758946450329	0.0698185782833041	0.867226744207119	True	lf
4761	0.0527530047150599	0.17952430578801	0.0393027671509878	0.745876743993744	0.0527530047150599	0.630198631219759	True	lf
4762	-0.0685087285309346	0.183628844987117	0.051523320271154	0.736059097455164	0.0685087285309346	0.848797157551451	True	lf
4763	0.0431203832946027	0.318405991344597	0.0432181043186896	0.497018768875899	0.0431203832946027	0.499631714935757	True	lf
4764	0.108796657856963	0.0026785866134355	0.036236545543548	2.57209430593516	0.108796657856963	1.42998568953192	True	lf
4765	0.0049623122319519	0.893649652703697	0.0371187319834435	0.0488327090775946	0.0049623122319519	0.010207947215735	True	lf
4766	0.0327149469635021	0.646762124000747	0.071388722028225	0.189255421386416	0.0327149469635021	0.361525878357301	True	lf
4767	-0.0232700838288224	0.571366059572124	0.0411102604069217	0.243085561255218	0.0232700838288224	0.239040459891613	True	lf
4768	-0.0550267435299211	0.209381802604945	0.0438366799613124	0.679061065597359	0.0550267435299211	0.661374400088353	True	lf
4769	0.018854147845317	0.690400055234081	0.047335097912796	0.16089918254798	0.018854147845317	0.18277197312163	True	lf
4770	-0.0389740545400853	0.487818778575468	0.056176206290209	0.311741485541907	0.0389740545400853	0.444219271216536	True	lf
4771	-0.0056637922145199	0.896316134096709	0.0434618650577268	0.0475387860090689	0.0056637922145199	0.0187530934136017	True	lf
4772	-0.0477720412932436	0.347047001655356	0.0508033467913247	0.459611703372726	0.0477720412932436	0.562371643986277	True	lf
4773	-0.0297457466730035	0.493631401968918	0.0434533428424968	0.306597220798079	0.0297457466730035	0.322714687638138	True	lf
4774	-0.0052633198611856	0.890542313367195	0.0382458625133203	0.0503454405743418	0.0052633198611856	0.0138724355015758	True	lf
4775	-0.0202009066523843	0.684309619048342	0.0496838064003242	0.164747355268551	0.0202009066523843	0.199862911811634	True	lf
4776	-0.0329006840188096	0.372988718396153	0.0369301717308991	0.428304303881377	0.0329006840188096	0.363962761681672	True	lf
4777	-0.0165143643943793	0.687702014952468	0.0410830064013923	0.162599703182398	0.0165143643943793	0.153226921990895	True	lf
4778	-0.0214444604005601	0.621368967722501	0.0434176526232069	0.206650439982572	0.0214444604005601	0.215698662013402	True	lf
4779	-0.0204265369057602	0.735464502197076	0.0604575882696729	0.133438284013227	0.0204265369057602	0.202732275795984	True	lf
4780	-0.0091076840381975	0.898164541018232	0.0711647186961104	0.046644094612979	0.0091076840381975	0.0609711743031162	True	lf
4781	-0.0739797325344016	0.0697967681548634	0.0408000319757397	1.15616468633105	0.0739797325344016	0.926015156676494	True	lf
4782	-0.0241569070064906	0.561327826173615	0.0415874322852637	0.250783428376951	0.0241569070064906	0.250418955728658	True	lf
4783	-0.0531895819225194	0.189064708180565	0.0404991375693275	0.723389531297008	0.0531895819225194	0.636174434115995	True	lf
4784	-0.0718569302445718	0.0445170764569299	0.0357641438320847	1.35147336456	0.0718569302445718	0.895979201866896	True	lf
4785	-0.012156890691255	0.761289483831075	0.0400176919160196	0.11845016934721	0.012156890691255	0.0987137965567361	True	lf
4786	-0.0086716346680963	0.880694020829806	0.0577764327648581	0.055174952140304	0.0086716346680963	0.0556014871274937	True	lf
4787	-0.0633153603432913	0.229103417027612	0.0526455923872071	0.639968433354602	0.0633153603432913	0.776099000195509	True	lf
4788	-0.0452802400152333	0.440539718182614	0.0587077515003951	0.35601493036219	0.0452802400152333	0.528689016639205	True	lf
4789	-0.0444720011785317	0.238342688409	0.0377156447661867	0.622798166297585	0.0444720011785317	0.517800310311335	True	lf
4790	0.0158883536462117	0.670189429667699	0.0373064094878288	0.173802426207092	0.0158883536462117	0.145354267530021	True	lf
4791	-0.0263245342067627	0.473116816166726	0.0366934895547639	0.325031615387019	0.0263245342067627	0.278339378650503	True	lf
4792	-0.0312583637558444	0.56916565132474	0.0549085238030887	0.244761317108914	0.0312583637558444	0.342452261821376	True	lf
4793	0.0247012744897524	0.502085970254326	0.0368010442545454	0.299221913909972	0.0247012744897524	0.257416340602511	True	lf
4794	0.130615245405165	0.0206591573989611	0.0564418457516061	1.6848873955194	0.130615245405165	1.75366756148758	True	lf
4795	-0.0069230520772551	0.916208312782659	0.0658015445298314	0.0380057721765471	0.0069230520772551	0.0341391159002309	True	lf
4796	0.0664631449744017	0.267437109178343	0.0599315665709881	0.572778330831728	0.0664631449744017	0.820090603676999	True	lf
4797	0.0618014363900469	0.102211780805235	0.0378169874150324	0.990499045063898	0.0618014363900469	0.755022095196742	True	lf
4798	-0.026332254152861	0.69139344445454	0.0663339835944711	0.160274742599103	0.026332254152861	0.278439089316298	True	lf
4799	0.0819638425031744	0.0494156285197721	0.0417121342469402	1.3061356764514	0.0819638425031744	1.03978582639581	True	lf
4800	-0.0337171043142077	0.45243653307366	0.0448748162351526	0.344442334180475	0.0337171043142077	0.374686776180585	True	lf
4801	-0.0328802187399654	0.455420342030182	0.0440512047211104	0.341587574875565	0.0328802187399654	0.363694203888005	True	lf
4802	0.0070293463257606	0.888391241496066	0.0500879201319855	0.0513957317407164	0.0070293463257606	0.0354405565773926	True	lf
4803	-0.0251621699732882	0.544932906858114	0.0415649155051934	0.263656965567383	0.0251621699732882	0.263348344530565	True	lf
4804	0.0409561926496632	0.552123092172175	0.0688823592108291	0.257964088409175	0.0409561926496632	0.470647594390772	True	lf
4805	0.0111721946352127	0.869862202004475	0.0681923610265524	0.0605495400813208	0.0111721946352127	0.086488580368575	True	lf
4806	0.0060375197790065	0.926726358999732	0.0656506500345657	0.0330484841081325	0.0060375197790065	0.023313229978313	True	lf
4807	0.0081466052278969	0.833808408678686	0.0388266965058974	0.0789337294731666	0.0081466052278969	0.0491453341540825	True	lf
4808	0.0252140099774632	0.608184495245926	0.0491820719906471	0.215964655739024	0.0252140099774632	0.264015990522885	True	lf
4809	0.0040184911208148	0.944627265296558	0.0578572835523404	0.0247395232977986	0.0040184911208148	-0.0012600391698986	True	lf
4810	0.0703716722105246	0.224927936283889	0.0579893172084132	0.647956601387544	0.0703716722105246	0.875019837755936	True	lf
4811	-0.0734053952151907	0.0441523252485371	0.0364721605647641	1.35504641969645	0.0734053952151907	0.917879587108717	True	lf
4812	-0.0621658080505227	0.0969480292688642	0.03745304715996	1.01346101470654	0.0621658080505227	0.760090019316166	True	lf
4813	-0.0223345185179226	0.528790060612482	0.0354598299966318	0.276716716649725	0.0223345185179226	0.227064773296001	True	lf
4814	-0.0175458743295188	0.694611190312724	0.0446909004162654	0.158258224405735	0.0175458743295188	0.166228793323651	True	lf
4815	-0.086929704368711	0.110367283131533	0.0544486579798096	0.957159648175913	0.086929704368711	1.11114611075772	True	lf
4816	-0.0378810265989238	0.314560768195657	0.0376663958540625	0.502295443246713	0.0378810265989238	0.429694516462244	True	lf
4817	-0.0392543638982677	0.36485634761593	0.0433199298189957	0.43787809367446	0.0392543638982677	0.44794979771365	True	lf
4818	0.0112498870377648	0.78834184768315	0.041904571341474	0.103285419098043	0.0112498870377648	0.0874518793162092	True	lf
4819	0.0026926891725392	0.938642386364109	0.0349807489111076	0.0274998382032122	0.0026926891725392	-0.0173122439934492	True	lf
4820	-0.0135316375186828	0.78324148860237	0.0491885514446609	0.106104315850162	0.0135316375186828	0.115839689063064	True	lf
4821	-0.0100547271993601	0.793816801511003	0.0384711587031361	0.100279713281847	0.0100547271993601	0.0726574048131252	True	lf
4822	-0.019803662964969	0.617739867831741	0.039682238588786	0.209194369164817	0.019803662964969	0.194815310663902	True	lf
4823	-0.106821986680994	0.132939151667144	0.0710908693965529	0.876347096943357	0.106821986680994	1.40092556209148	True	lf
4824	0.0339387584743376	0.526215415138804	0.053548582713009	0.278836433689197	0.0339387584743376	0.377601804079006	True	lf
4825	0.0372565417170455	0.436461675924295	0.0478763805757158	0.360053884066779	0.0372565417170455	0.421411772239862	True	lf
4826	0.0825105698670148	0.165020821530003	0.0594293090454566	0.782461255149243	0.0825105698670148	1.04762076542581	True	lf
4827	0.0617885571999353	0.16390933739986	0.0443869559847592	0.785396305332938	0.0617885571999353	0.754843019647492	True	lf
4828	0.0140749119796329	0.821786429139585	0.0624863187497358	0.0852410348902302	0.0140749119796329	0.122626065956225	True	lf
4829	0.0111275762268014	0.806258230617537	0.0453712730587242	0.093525838876324	0.0111275762268014	0.0859354605032222	True	lf
4830	0.0002729586353932	0.994104713225863	0.0369426471764613	0.0025678671308742	0.0002729586353932	-0.0464355528646533	True	lf
4831	-0.0593953060067475	0.167990228390644	0.0430809597945651	0.774715979461309	0.0593953060067475	0.721634650876471	True	lf
4832	-0.0266374091290593	0.525115859222696	0.0419170362937598	0.279744865222949	0.0266374091290593	0.282382005944051	True	lf
4833	-0.0108270540433178	0.843575323979501	0.0548698938468071	0.0738761326028654	0.0108270540433178	0.0822118593597528	True	lf
4834	0.052012840787356	0.389028687832613	0.0603831408262516	0.410018371661401	0.052012840787356	0.620078576243464	True	lf
4835	-0.0537646234265877	0.192226920217367	0.0412299216263452	0.71618579209324	0.0537646234265877	0.644052951293766	True	lf
4836	-0.0269846435825646	0.491293375857638	0.0392074389898217	0.308659091448059	0.0269846435825646	0.286872283287312	True	lf
4837	0.0595069571379566	0.101688855079799	0.0363574307203442	0.992726642382785	0.0595069571379566	0.723180871100864	True	lf
4838	0.0235369514771164	0.752944799505123	0.0747777404715109	0.123236861978683	0.0235369514771164	0.242461810391161	True	lf
4839	-0.0340113361673048	0.494029011556121	0.0497303752031648	0.306247546645631	0.0340113361673048	0.378556615766673	True	lf
4840	0.0910445585182543	0.0818951528760136	0.052330646930136	1.08674180204295	0.0910445585182543	1.17059841479604	True	lf
4841	0.0043158659196035	0.912448099825332	0.0392525688924795	0.0397918288994263	0.0043158659196035	0.0023496077768611	True	lf
4842	-0.0963236487519011	0.0105432223436233	0.0376634324240764	1.97702663464766	0.0963236487519011	1.24726832099164	True	lf
4843	0.0346609389372764	0.395120950158501	0.040759965547898	0.403269942485054	0.0346609389372764	0.387109722699336	True	lf
4844	0.0425709309873767	0.568744265119835	0.0746987054764064	0.245082969480971	0.0425709309873767	0.492260558327565	True	lf
4845	-0.0394431251121773	0.329520121217974	0.0404511299765814	0.482118061291116	0.0394431251121773	0.450463233437467	True	lf
4846	-0.108337768782497	0.156134440587538	0.076391417001502	0.8065012884345	0.108337768782497	1.42322835889462	True	lf
4847	0.0692962944170703	0.309746500549369	0.0682215259652704	0.508993591491636	0.0692962944170703	0.859873775588098	True	lf
4848	0.106041849119553	0.0197855617446175	0.0455039118416106	1.70365161488876	0.106041849119553	1.38945764403456	True	lf
4849	-0.0649829043228493	0.102077654269062	0.0397482127344692	0.99106931853776	0.0649829043228493	0.799375686306927	True	lf
4850	0.0630411180442104	0.310898543636799	0.0622113175577902	0.507381312347234	0.0630411180442104	0.772277047232254	True	lf
4851	0.0181970640974868	0.753722358412508	0.0580013940239377	0.122788601629956	0.0181970640974868	0.174455769748663	True	lf
4852	-0.0808996678927116	0.251510695223016	0.0705507387791718	0.599443542307545	0.0808996678927116	1.02455132722384	True	lf
4853	-0.0863497413531724	0.0458707832107171	0.0432488173914941	1.33846384453798	0.0863497413531724	1.10278958220502	True	lf
4854	0.0283198880747863	0.497659133967944	0.0417588117748419	0.303068020539675	0.0283198880747863	0.304175070851641	True	lf
4855	-0.0017914144374501	0.960061982548076	0.0357740536743981	0.0177007275753932	0.0017914144374501	-0.0281861289280412	True	lf
4856	0.0008337257754275	0.989696801618525	0.064562324392322	0.0044978332326899	0.0008337257754275	-0.0397064069926389	True	lf
4857	-0.0547966182938624	0.385898493770475	0.0631967692854466	0.413526916552853	0.0547966182938624	0.658213143643693	True	lf
4858	0.0144676353634495	0.775774277447804	0.0507939054610565	0.110264624513843	0.0144676353634495	0.127538321752506	True	lf
4859	-0.0130488458350333	0.712750593990016	0.035442978741272	0.14706241208728	0.0130488458350333	0.109817636211568	True	lf
4860	0.0060588884801674	0.879362666562883	0.0399196225259139	0.0558319763441303	0.0060588884801674	0.023574123877193	True	lf
4861	0.0120542424037203	0.821874182647238	0.0535422635761728	0.0851946617352079	0.0120542424037203	0.0974377680314168	True	lf
4862	0.0012767541955306	0.974502920876802	0.0399468913290812	0.0112168548339159	0.0012767541955306	-0.0343815054315886	True	lf
4863	-0.0949721287898139	0.0681552910807714	0.0520686608445327	1.16650042305771	0.0949721287898139	1.22759911335441	True	lf
4864	0.0014537972141533	0.969583013224714	0.0381261077937193	0.0134150018075283	0.0014537972141533	-0.032251448789673	True	lf
4865	0.128282139112128	0.0228339870778196	0.0563580034455319	1.64141824905679	0.128282139112128	1.71886955073335	True	lf
4866	-0.0284760478319066	0.613186923684924	0.0563291419878675	0.212407115122348	0.0284760478319066	0.306202385479626	True	lf
4867	0.0709941989567553	0.300620708060522	0.0685865887115425	0.521981106627832	0.0709941989567553	0.883799020603029	True	lf
4868	-0.0207383282461282	0.606754964982406	0.0402912062477356	0.216986661216647	0.0207383282461282	0.206700189904332	True	lf
4869	0.0775609174433761	0.0764915043826704	0.0437846928450866	1.11638679758643	0.0775609174433761	0.976892809505728	True	lf
4870	0.0127516273176249	0.72087002303535	0.0356892260977625	0.142143033986797	0.0127516273176249	0.106114440776596	True	lf
4871	-0.0512231538238281	0.23736934212724	0.0433511236205622	0.624575373859784	0.0512231538238281	0.609297036928303	True	lf
4872	-0.0082865281591585	0.815162480660547	0.0354471478571747	0.0887558177370004	0.0082865281591585	0.0508649388719466	True	lf
4873	-0.0396858388895811	0.483875293605116	0.0566873109528016	0.315266552152363	0.0396858388895811	0.453696589926558	True	lf
4874	0.0325788106638165	0.483879841225862	0.0465361053990566	0.315262470527735	0.0325788106638165	0.359740433195245	True	lf
4875	-0.0261597340640352	0.717968185705548	0.0724294069275618	0.143894799599821	0.0261597340640352	0.276211282897516	True	lf
4876	-0.0424651784780395	0.231856173656261	0.0355181459197827	0.634781335613978	0.0424651784780395	0.490842816584537	True	lf
4877	-0.0722503277137708	0.147918313713907	0.0499337533392129	0.829978052828598	0.0722503277137708	0.901538424467387	True	lf
4878	-0.021162234503199	0.652522047118687	0.0469998975040624	0.185404809996994	0.021162234503199	0.212100154491991	True	lf
4879	-0.0294399942761999	0.664728107579109	0.0679288409333799	0.177355956988727	0.0294399942761999	0.318733754739166	True	lf
4880	0.0709449448135958	0.0895403475985949	0.0417857232503591	1.04798122400374	0.0709449448135958	0.883104115227645	True	lf
4881	-0.0770362063521697	0.0685950708913797	0.0423025404816811	1.16370709073035	0.0770362063521697	0.969422389070977	True	lf
4882	-0.0044535641791024	0.928672545645596	0.0497520940630593	0.0321373933136706	0.0044535641791024	0.0040221744908904	True	lf
4883	0.0373420993575503	0.316364824375437	0.0372691992777101	0.499811810347849	0.0373420993575503	0.422545870414455	True	lf
4884	0.0034956921009282	0.921178394320974	0.035328054645714	0.0356562567013114	0.0034956921009282	-0.0075978396338897	True	lf
4885	0.005575935867297	0.911785563545057	0.0503304132174788	0.0401072883375594	0.005575935867297	0.0176818504644533	True	lf
4886	0.0023455349736571	0.970071561913027	0.0625166997015296	0.0131962267671869	0.0023455349736571	-0.0215043490980207	True	lf
4887	-0.0500808886733237	0.255057978372669	0.0440020224975296	0.593361086918009	0.0500808886733237	0.593730570747379	True	lf
4888	-0.0473158911941668	0.467730451007026	0.0651575448480051	0.330004354971074	0.0473158911941668	0.55619306958656	True	lf
4889	-0.0164360057335947	0.668132631513253	0.0383380811685191	0.175137316840724	0.0164360057335947	0.152240743240377	True	lf
4890	-0.0084659880226245	0.818856863525329	0.036966876750333	0.0867920064372404	0.0084659880226245	0.0530714943838224	True	lf
4891	0.0514923718774868	0.152426979946536	0.0359832045340918	0.816938155011829	0.0514923718774868	0.612970831417378	True	lf
4892	-0.0273152440090872	0.653447984446146	0.060838799640556	0.18478897727562	0.0273152440090872	0.291151058997652	True	lf
4893	0.0750976679888096	0.115417466576392	0.0477021757033029	0.937728462725058	0.0750976679888096	0.941870091414476	True	lf
4894	-0.0648387703109298	0.163136355290977	0.0464927210438282	0.78744924470569	0.0648387703109298	0.797361268032898	True	lf
4895	0.0393192674493268	0.300252159824499	0.0379568886664248	0.522513859873473	0.0393192674493268	0.448813899299006	True	lf
4896	-0.0122262687546989	0.793699690732152	0.0467526907288387	0.100343788918689	0.0122262687546989	0.0995764544711639	True	lf
4897	-0.0134132223955855	0.795789292360575	0.0518284565730176	0.0992019087432898	0.0134132223955855	0.114361882737109	True	lf
4898	0.0136502953943967	0.778284846125355	0.0484818294974406	0.108861425555609	0.0136502953943967	0.117321024492658	True	lf
4899	0.115886238888092	0.0577259875142744	0.0610643301831496	1.23862862890309	0.115886238888092	1.53467922391879	True	lf
4900	-0.0452717937703073	0.42373688273499	0.0565929271350475	0.372903732668474	0.0452717937703073	0.528575134333567	True	lf
4901	0.0194559053761415	0.59374017320624	0.0364736285444865	0.226403565169387	0.0194559053761415	0.190400904516969	True	lf
4902	-0.0273952559574876	0.473545224801906	0.0382229507707242	0.324638538426272	0.0273952559574876	0.292187135769286	True	lf
4903	-0.0344105438159396	0.37034217386133	0.0384118011257251	0.431396828505977	0.0344105438159396	0.383811337905186	True	lf
4904	-0.0883906113432817	0.0593710613638852	0.0468807392779024	1.2264251872141	0.0883906113432817	1.13222132937066	True	lf
4905	-0.0163005476596369	0.77112284576413	0.0560336356178099	0.11287643000659	0.0163005476596369	0.150536446760089	True	lf
4906	0.0393693278843701	0.349035555522078	0.0420405132648391	0.457130330116714	0.0393693278843701	0.449480468801749	True	lf
4907	0.0310443489735936	0.381548128968567	0.0354773351210901	0.418450671792715	0.0310443489735936	0.339655324835614	True	lf
4908	-0.0043061787053935	0.91574880113857	0.0407048869034111	0.0382236412238808	0.0043061787053935	0.0022319679855741	True	lf
4909	-0.0075137487119178	0.869410760275998	0.0457021240812287	0.0607749890594089	0.0075137487119178	0.0413767707058369	True	lf
4910	-0.0605140603308156	0.380334841923616	0.0689792250345342	0.419833887677953	0.0605140603308156	0.737141390136413	True	lf
4911	-0.056841048683903	0.338688895291372	0.0594099944174892	0.470199042483629	0.056841048683903	0.686344050623724	True	lf
4912	-0.0289093170808837	0.473777273962295	0.0403565976417278	0.324425775249985	0.0289093170808837	0.311831275941617	True	lf
4913	0.030341874391903	0.679762554195543	0.0735048877282385	0.167642762898238	0.030341874391903	0.330484790927501	True	lf
4914	-0.0182546661319935	0.678968755837078	0.0441071651035205	0.168150210225759	0.0182546661319935	0.175184202345299	True	lf
4915	0.0054919465272212	0.940908950006488	0.0740878628490547	0.0264524004015689	0.0054919465272212	0.0166580291111496	True	lf
4916	0.120779862439246	0.103021886468854	0.0740809504872778	0.987070501868443	0.120779862439246	1.60723898095966	True	lf
4917	1.73921013993011e-14	0.999999999999648	0.0394594767662884	1.52749470702068e-13	1.73921013993011e-14	-0.0497066103585763	True	lf
4918	0.0070802307383285	0.869668091233822	0.0431510643225383	0.0606464642191183	0.0070802307383285	0.0360637214052289	True	lf
4919	0.0071566212070175	0.859107284081178	0.040316568949236	0.0659525987122918	0.0071566212070175	0.036999431113969	True	lf
4920	0.0263426940588644	0.458654988257728	0.0355471520713234	0.338513878813912	0.0263426940588644	0.278573933991283	True	lf
4921	-0.124931834450297	0.0292519057238805	0.057306210515241	1.53384583493548	0.124931834450297	1.66896522978489	True	lf
4922	-0.0547650845182494	0.44746245102061	0.0720923044105193	0.349243402803372	0.0547650845182494	0.657780064382	True	lf
4923	-0.0020759736819786	0.971849027559179	0.0588272260833731	0.0124011955577139	0.0020759736819786	-0.0247562861693235	True	lf
4924	0.0529001152162353	0.452898719373596	0.0704779316398607	0.343998907335958	0.0529001152162353	0.632211711682596	True	lf
4925	0.0437379135415367	0.306693767816824	0.0427886844613688	0.513295049026524	0.0437379135415367	0.507926291949456	True	lf
4926	-0.0440898018750854	0.35611972888407	0.047779108807691	0.448403965926574	0.0440898018750854	0.512657575560193	True	lf
4927	0.0485165112565247	0.173656985482829	0.0356595707347792	0.760307742179722	0.0485165112565247	0.57246755115714	True	lf
4928	0.031683197029054	0.454593334194381	0.0423697207756722	0.342376936723283	0.031683197029054	0.348008578300811	True	lf
4929	0.0177133292174893	0.736140726039397	0.0525667378011251	0.133039154819763	0.0177133292174893	0.16834298344844	True	lf
4930	0.00889869339216	0.861854198029234	0.0511377036701298	0.0645661986151195	0.00889869339216	0.0583967091718519	True	lf
4931	0.0203416762822396	0.593250701748876	0.0380836633394543	0.226761739388779	0.0203416762822396	0.201652892220186	True	lf
4932	-0.0460231009839784	0.31985445442969	0.0462656709490489	0.495047596733933	0.0460231009839784	0.538712824091514	True	lf
4933	-0.0199664847701624	0.633617562110938	0.0418899586954999	0.198172793820443	0.0199664847701624	0.19688356890885	True	lf
4934	0.0425893899979245	0.279159093215131	0.0393540793668692	0.554148221050754	0.0425893899979245	0.492508056324341	True	lf
4935	0.0765201592109915	0.106690687362866	0.0474323661291389	0.971873486886923	0.0765201592109915	0.962080581858001	True	lf
4936	-0.0086260165497106	0.835547065629833	0.0415526161997863	0.0780290816561439	0.0086260165497106	0.0550401305346007	True	lf
4937	-0.0167213944294027	0.695128469821929	0.0426669676907985	0.157934924073639	0.0167213944294027	0.155833514352779	True	lf
4938	-0.047104432617281	0.206732489313007	0.0373074472990472	0.684591265895355	0.047104432617281	0.553330761128175	True	lf
4939	0.0813318109703022	0.102332823805078	0.0497854009379196	0.989985041645021	0.0813318109703022	1.03073526924038	True	lf
4940	0.0467678632575057	0.407650199290767	0.0564804814300192	0.389712341023357	0.0467678632575057	0.548777450512907	True	lf
4941	-0.0115344332560394	0.799486081275159	0.0454089615405381	0.0971890927407762	0.0115344332560394	0.0909817934692352	True	lf
4942	0.0005619757943879	0.988037459783971	0.0374815885670137	0.0052265895529891	0.0005619757943879	-0.0429689003492689	True	lf
4943	-0.113533989142817	0.0764856505465909	0.0640909383936498	1.1164200350814	0.113533989142817	1.49988366375146	True	lf
4944	-0.0065426135446422	0.929417015369496	0.0738624462166152	0.0317893809066062	0.0065426135446422	0.0294845639717071	True	lf
4945	0.0179300202643673	0.671726893019289	0.0423098227351	0.172807264093629	0.0179300202643673	0.171080235800258	True	lf
4946	-0.0257684528159114	0.566257677245297	0.0449262986705555	0.246985896833123	0.0257684528159114	0.27116211512668	True	lf
4947	8.57595419558013e-15	0.999999999999843	0.0436907965153406	6.80333027653397e-14	8.57595419558013e-15	-0.0497066103586818	True	lf
4948	0.0035378800743204	0.93295186633011	0.042051780239292	0.0301407621768347	0.0035378800743204	-0.0070867873777535	True	lf
4949	0.0603345283458271	0.101620572394113	0.0368557009991516	0.993018363185764	0.0603345283458271	0.734650937040412	True	lf
4950	-0.0029769823621933	0.944984686381857	0.0431407970690239	0.0245752292407309	0.0029769823621933	-0.0138757926180109	True	lf
4951	0.0082103766841931	0.852627101233756	0.0441970592203086	0.0692408671742088	0.0082103766841931	0.0499289739452684	True	lf
4952	-0.017505672217435	0.734144876204558	0.0515453157913379	0.134218227921019	0.017505672217435	0.165721368348107	True	lf
4953	0.0826020784488039	0.114217723970807	0.052295812528204	0.942266498319102	0.0826020784488039	1.04893267297339	True	lf
4954	0.0039661220953435	0.940588845007652	0.0532152654447502	0.0266001761112547	0.0039661220953435	-0.0018953671324113	True	lf
4955	0.0741125771350156	0.0574891857800262	0.0390153889137132	1.24041384222802	0.0741125771350156	0.927897877597277	True	lf
4956	0.0229076652635072	0.541999882144051	0.0375663852106694	0.266000807897395	0.0229076652635072	0.234397881036451	True	lf
4957	0.0246488902424312	0.660680919154651	0.0561512352765614	0.180008235685259	0.0246488902424312	0.256742563028058	True	lf
4958	-0.0053314524217928	0.936265233175396	0.0666724716251061	0.028601103198809	0.0053314524217928	0.0147023591068979	True	lf
4959	-0.004980788954381	0.896484219595596	0.0382831622451857	0.0474573507229612	0.004980788954381	0.010432785902874	True	lf
4960	0.0712575910535717	0.187798256369405	0.0541010441055573	0.7263084442992	0.0712575910535717	0.887515974211115	True	lf
4961	-0.0616250357837747	0.429429550901001	0.0779897705336488	0.367108073193539	0.0616250357837747	0.752569714079592	True	lf
4962	-0.0385218826353379	0.466814722737631	0.0529385643882484	0.330855455319724	0.0385218826353379	0.438206322130638	True	lf
4963	0.0085402299310389	0.868643293553599	0.0516394055139385	0.0611585290114728	0.0085402299310389	0.0539846851109321	True	lf
4964	0.0618386580565243	0.163718663124293	0.0444028519976187	0.785901810326017	0.0618386580565243	0.755539656588787	True	lf
4965	0.0114564872044351	0.78645183807071	0.0422871969060226	0.10432786820989	0.0114564872044351	0.0900145500227961	True	lf
4966	0.0250217026735458	0.483268041275516	0.0356914442615248	0.315811923993357	0.0250217026735458	0.26153971047923	True	lf
4967	0.0194232541992533	0.704341118807708	0.0511856238743381	0.15221695714221	0.0194232541992533	0.189986644368988	True	lf
4968	0.0702065311942447	0.0709094466534068	0.0388728227898432	1.14929590365818	0.0702065311942447	0.872692317553658	True	lf
4969	0.0499261503771585	0.218486811717633	0.0405718361056201	0.660574772749023	0.0499261503771585	0.591624477533573	True	lf
4970	-0.0304121094697212	0.631205580152796	0.0633545124381164	0.199829170415152	0.0304121094697212	0.33140098908786	True	lf
4971	-0.043418256036338	0.233720257046356	0.0364604933910801	0.631303644722918	0.043418256036338	0.503631364339588	True	lf
4972	-0.0152366879860374	0.696489453005351	0.0390620517901768	0.157085455745772	0.0152366879860374	0.13717352090233	True	lf
4973	-0.053957911187318	0.400096141430115	0.0641249516769481	0.397835636983136	0.053957911187318	0.646703035235281	True	lf
4974	0.0872301917621396	0.0803907345323099	0.049890770452094	1.09479400315916	0.0872301917621396	1.11547801898761	True	lf
4975	0.0292695521087983	0.623730792925624	0.0596644059250528	0.205002814763099	0.0292695521087983	0.316515856373725	True	lf
4976	0.043267444696712	0.422683034176737	0.053964561699931	0.373985183709414	0.043267444696712	0.501606052519949	True	lf
4977	0.0380436072949848	0.505769895224234	0.0571707106458256	0.29604702459046	0.0380436072949848	0.431852761053793	True	lf
4978	0.132816944241718	0.0703887865122456	0.0734038347169776	1.152496521877	0.132816944241718	1.78653648375821	True	lf
4979	0.0392015250489651	0.306365021112368	0.0383246913092215	0.513760821301393	0.0392015250489651	0.447246411476627	True	lf
4980	0.0505209191583728	0.155340872874497	0.0355551499757238	0.808714258834423	0.0505209191583728	0.599723130024613	True	lf
4981	-0.0139551695678408	0.758197953749825	0.0453313553826444	0.120217391996578	0.0139551695678408	0.12112939090869	True	lf
4982	-0.0123865810056926	0.759116630142011	0.0403944037028704	0.119691494281273	0.0123865810056926	0.101570462410737	True	lf
4983	0.060054745627441	0.0956750604380749	0.0360430995880467	1.01920125475892	0.060054745627441	0.730771342776032	True	lf
4984	-0.0624128614193937	0.334848181464297	0.0647171482047356	0.475152055342601	0.0624128614193937	0.763527964893049	True	lf
4985	0.0202538973195168	0.5940509102884	0.0380015922741401	0.226176334295104	0.0202538973195168	0.200536645060969	True	lf
4986	0.0985708396434161	0.0276905476450153	0.0447714942999364	1.55766845498551	0.0985708396434161	1.28003197611924	True	lf
4987	0.002504046115906	0.96429617788045	0.0559400253301674	0.0157895546206251	0.002504046115906	-0.0195907997822496	True	lf
4988	-0.107899389485805	0.065594909407303	0.0586033300127723	1.18312986340029	0.107899389485805	1.41677535399506	True	lf
4989	-0.0003386570833963	0.993433659268119	0.0411501959969037	0.0028611294356575	0.0003386570833963	-0.0456478093265828	True	lf
4990	-0.034091170688477	0.47237937619725	0.0474402338413839	0.325709071683527	0.034091170688477	0.379607081094552	True	lf
4991	-0.0020377700411478	0.972109114420195	0.0582833432487687	0.0122849849389876	0.0020377700411478	-0.0252169421766506	True	lf
4992	0.0125482045382461	0.731122238164455	0.0365162872714837	0.136010006185575	0.0125482045382461	0.103581711958548	True	lf
4993	-0.0900244016314346	0.12796080365303	0.0591412648440448	0.892923041009154	0.0900244016314346	1.1558328964344	True	lf
4994	-0.0171733867674697	0.636841050608439	0.0363750367087314	0.195968949858774	0.0171733867674697	0.161529449647489	True	lf
4995	0.0490218811137817	0.203854496285681	0.0385802720139277	0.690679705156023	0.0490218811137817	0.579329427418165	True	lf
4996	0.0166621292999974	0.786408232298535	0.0614889461060961	0.104351948859652	0.0166621292999974	0.155087190144094	True	lf
4997	0.0020514435264832	0.957256829313527	0.038275864583618	0.0189715266020036	0.0020514435264832	-0.0250520749801711	True	lf
4998	0.059097879358649	0.130014251921828	0.0390330884922609	0.886009038525845	0.059097879358649	0.717517148168617	True	lf
4999	-0.0026625503337748	0.944814615443937	0.038465121915672	0.0246533971922152	0.0026625503337748	-0.0176763722238217	True	lf
5000	-0.0861127505368868	0.161325200856821	0.0614815077518319	0.792297785505171	0.0861127505368868	1.0993765147476	True	lf
5001	0.0479587459030603	0.333740990421961	0.0496156050941766	0.476590449560973	0.0479587459030603	0.564902184409709	True	lf
5002	-0.0400632840052131	0.374089409869547	0.0450737051374412	0.42702458610898	0.0400632840052131	0.458728183197328	True	lf
5003	-0.0796821565483157	0.0247278497335906	0.0354832407296901	1.60681364706117	0.0796821565483157	1.00714758622858	True	lf
5004	0.0363666927270077	0.54985776988636	0.0608165860477016	0.259749633672532	0.0363666927270077	0.409629357156157	True	lf
5005	0.0677076817973567	0.0827947140992331	0.0390314456084144	1.08199738919114	0.0677076817973567	0.837544770854869	True	lf
5006	0.0005079254918348	0.98862725794543	0.0356336389969231	0.00496741955591	0.0005079254918348	-0.0436174598464369	True	lf
5007	-0.0468660831163811	0.288021013554007	0.0441103760375116	0.540575825651773	0.0468660831163811	0.550105909419181	True	lf
5008	-0.0252677508392804	0.510241943824761	0.0383739515335227	0.292223843603704	0.0252677508392804	0.264708210066119	True	lf
5009	-0.0476019171193315	0.327997638718527	0.0486650010883545	0.484129282798093	0.0476019171193315	0.560066647507625	True	lf
5010	-0.0020301898701979	0.957486545045405	0.0380841848789275	0.0188673201829338	0.0020301898701979	-0.025308336521815	True	lf
5011	0.037636549608961	0.460864410250488	0.0510378538032477	0.336426828496466	0.037636549608961	0.426450569643679	True	lf
5012	-0.05784009970784	0.186133557853897	0.0437485284196345	0.730175321243618	0.05784009970784	0.70012839550732	True	lf
5013	-0.0200059840325693	0.57675560378189	0.0358446658945195	0.239008177162778	0.0200059840325693	0.197385447269734	True	lf
5014	0.0214210241080057	0.743213670886695	0.0653876224241172	0.128886310402939	0.0214210241080057	0.215399736936237	True	lf
5015	0.0507542675230185	0.224042652375716	0.0417439088385361	0.649669294486966	0.0507542675230185	0.602903050284565	True	lf
5016	-0.0134987051894953	0.772498411023117	0.0466908062681128	0.112102405216528	0.0134987051894953	0.115428647589446	True	lf
5017	0.0748146565582724	0.204343687899705	0.0589429165035121	0.689638772939741	0.0748146565582724	0.937853941860161	True	lf
5018	0.0009655057589094	0.98891236848063	0.0694771775639206	0.0048421912860207	0.0009655057589094	-0.0381232935631038	True	lf
5019	-0.0850381151370004	0.033888358511031	0.040085892350032	1.46994946706898	0.0850381151370004	1.08391221041651	True	lf
5020	0.0009725206293729	0.984263377224086	0.0493059340272298	0.0068886739569619	0.0009725206293729	-0.0380390029393138	True	lf
5021	-0.0311132510590489	0.475714356308241	0.0436241049780025	0.322653742060507	0.0311132510590489	0.340555643540734	True	lf
5022	0.0821973257025889	0.123940289261368	0.0534288989820253	0.906787494595334	0.0821973257025889	1.0431311149651	True	lf
5023	-0.0152613769215484	0.708082636853578	0.0407586968141526	0.149916054972335	0.0152613769215484	0.137483184636077	True	lf
5024	0.043893329830419	0.263325735358201	0.0392407480845808	0.579506694339139	0.043893329830419	0.510015501959875	True	lf
5025	0.020172406716667	0.736554820679939	0.059962126173136	0.132794923725952	0.020172406716667	0.199500597602199	True	lf
5026	-0.0103963040313051	0.806119351932669	0.042358623405612	0.0936006529239688	0.0103963040313051	0.0768803811448802	True	lf
5027	0.0397756787567683	0.287041459410583	0.037360884754196	0.542055370538344	0.0397756787567683	0.454893841171356	True	lf
5028	0.0737093147418883	0.0689771279120029	0.0405314798138444	1.1612948928613	0.0737093147418883	0.922183810561534	True	lf
5029	0.004782804318834	0.898506545439085	0.0374980220182902	0.046478754795717	0.004782804318834	0.0080242291853005	True	lf
5030	-0.0297834450532081	0.462235056652261	0.0405122413571214	0.335137120013821	0.0297834450532081	0.323205728842834	True	lf
5031	0.0031198262572574	0.933963667651655	0.0376522387347013	0.0296700180368306	0.0031198262572574	-0.0121479735231212	True	lf
5032	-0.113320731063744	0.0056623578350663	0.0409585290090339	2.24700268868264	0.113320731063744	1.49673186156032	True	lf
5033	0.0304838737454109	0.576580248723445	0.0545927498329595	0.239140238842258	0.0304838737454109	0.332337294646578	True	lf
5034	-0.0389824335823994	0.295334581421654	0.0372506293758132	0.529685697493812	0.0389824335823994	0.444330751409149	True	lf
5035	-0.0466231114531431	0.328210853594372	0.0476853508325134	0.483847061374925	0.0466231114531431	0.546820108465181	True	lf
5036	-0.0531429359273845	0.147911592167357	0.036727615353312	0.829997788024527	0.0531429359273845	0.635535717807044	True	lf
5037	-0.0735986577432624	0.0617176237111683	0.0393929831267288	1.20959080375267	0.0735986577432624	0.920616425380103	True	lf
5038	-0.0651284110303597	0.303071212548935	0.0632394718881063	0.518455313467066	0.0651284110303597	0.801409766043712	True	lf
5039	0.0531370193177801	0.172939033160017	0.0389904704610011	0.762106973337981	0.0531370193177801	0.63545470657634	True	lf
5040	0.0013350206003048	0.981562462079907	0.057767882129558	0.0080820586992299	0.0013350206003048	-0.0336806186440105	True	lf
5041	-0.0595502269490364	0.18560749611991	0.0449881971571022	0.7314044879352	0.0595502269490364	0.723780181086079	True	lf
5042	-0.0145158080586259	0.695060999239003	0.0370304787165136	0.157977079625139	0.0145158080586259	0.128141249627572	True	lf
5043	-0.0536211260501526	0.226787579740122	0.0443635457944372	0.644380733721069	0.0536211260501526	0.642086135980149	True	lf
5044	0.044063158553371	0.431316884098716	0.0559930215560267	0.365203540863133	0.044063158553371	0.512299224283605	True	lf
5045	-0.0384203498893974	0.439699124245236	0.0497221182973436	0.356844399369696	0.0384203498893974	0.436856968551013	True	lf
5046	-0.0037766593573288	0.924165340920909	0.0396757085466138	0.0342503229078207	0.0037766593573288	-0.0041930129420957	True	lf
5047	0.0466067301467808	0.31249420752929	0.0461451741419733	0.505158028436326	0.0466067301467808	0.546598635432476	True	lf
5048	0.0265628143246699	0.496101999884492	0.0390264753420943	0.304429022234025	0.0265628143246699	0.281417886777137	True	lf
5049	0.0651546923532483	0.269624085598825	0.0590207454057004	0.569241314750068	0.0651546923532483	0.801777211150128	True	lf
5050	0.0584565578388122	0.202909660482908	0.0459092954872069	0.692697275812663	0.0584565578388122	0.708646109748099	True	lf
5051	-0.0563860775639979	0.117058813977072	0.0359779675711458	0.93159588040826	0.0563860775639979	0.680074756799156	True	lf
5052	-0.0374507239073173	0.30843722828273	0.0367702290731461	0.510833208241111	0.0374507239073173	0.423986040627501	True	lf
5053	0.0818594904167737	0.17230513755018	0.0599776037198975	0.763701773182094	0.0818594904167737	1.0382910194368	True	lf
5054	0.086793846726941	0.204691961703175	0.0684333850984899	0.688899211839204	0.086793846726941	1.10918805691712	True	lf
5055	0.0139183038138343	0.732246884740178	0.0406803551495903	0.135342467298161	0.0139183038138343	0.120668703548006	True	lf
5056	-0.0468935143218972	0.432526372113848	0.0597464112038143	0.363987407472352	0.0468935143218972	0.550476973157206	True	lf
5057	0.0382349030388216	0.433344702727144	0.048801314518015	0.363166507950778	0.0382349030388216	0.43439318955076	True	lf
5058	-0.0031127369298453	0.955514171050836	0.0558001797829415	0.0197628676214819	0.0031127369298453	-0.0122337433559692	True	lf
5059	0.0386562013825391	0.364526336163595	0.0426304708156333	0.43827108946578	0.0386562013825391	0.439991859628038	True	lf
5060	-0.0315189447695462	0.664173214608247	0.0725977530021644	0.177718643014055	0.0315189447695462	0.345859689328601	True	lf
5061	0.0183701831894704	0.622128906481562	0.0372744810336477	0.206119619210654	0.0183701831894704	0.17664536884331	True	lf
5062	-0.008125252330603	0.853495242543605	0.0440010042261961	0.0687988953375529	0.008125252330603	0.0488829778531748	True	lf
5063	0.0450733535635319	0.256989849987645	0.0397635470814071	0.59008402912554	0.0450733535635319	0.525900093870963	True	lf
5064	-0.0221119080986344	0.609874407253382	0.0433352069268749	0.214759590977174	0.0221119080986344	0.224219539293805	True	lf
5065	0.0345025712490976	0.459620302722369	0.0466583738194447	0.33760079555045	0.0345025712490976	0.385023369026993	True	lf
5066	0.0137606099346928	0.730680324218346	0.0399761268459644	0.136272587192144	0.0137606099346928	0.118698649200275	True	lf
5067	-0.0175029296399423	0.791495156108965	0.0662062942505905	0.101551738643173	0.0175029296399423	0.165686753982813	True	lf
5068	-0.0529281435756735	0.247554938375395	0.0457733705871924	0.606328405677512	0.0529281435756735	0.632595318611751	True	lf
5069	0.0936237634876317	0.0329890379884716	0.0439091225752248	1.48163034897088	0.0936237634876317	1.20800330513559	True	lf
5070	-0.0064015489673112	0.872902893587288	0.0400166086081916	0.0590340668612968	0.0064015489673112	0.0277600511493471	True	lf
5071	-0.0191287270378815	0.766966708192003	0.0645488677261234	0.115223487110081	0.0191287270378815	0.186251487205195	True	lf
5072	0.0321210116052811	0.489901001030421	0.0465207527285615	0.309891673134925	0.0321210116052811	0.35374052268881	True	lf
5073	-0.0136966379542233	0.700706989423218	0.035634338066389	0.154463550477316	0.0136966379542233	0.117899704820963	True	lf
5074	-0.0191069454284409	0.748280712838642	0.0595404062739577	0.125935448704133	0.0191069454284409	0.185975372963219	True	lf
5075	0.0319602167991103	0.528398537250146	0.0506940874628881	0.277038393300261	0.0319602167991103	0.351634680807176	True	lf
5076	0.0745999672223784	0.11889026326593	0.0478374033643936	0.924853711260436	0.0745999672223784	0.934808411806541	True	lf
5077	0.005219025989969	0.897149863111496	0.0403753749777848	0.0471350047975258	0.005219025989969	0.0133329848754368	True	lf
5078	0.0075311210167503	0.858792727203019	0.042330790208083	0.0661116420990527	0.0075311210167503	0.0415898249377037	True	lf
5079	-0.101073043714679	0.184832997536895	0.0762228521430097	0.733220493240829	0.101073043714679	1.31659792769847	True	lf
5080	-0.0672334986493289	0.0879804282541471	0.0394065917071601	1.05561392837916	0.0672334986493289	0.830890495231352	True	lf
5081	0.064883176691708	0.0955319324250355	0.0389241796659842	1.0198514372334	0.064883176691708	0.797981841886154	True	lf
5082	0.0684122853604351	0.145463337235351	0.0469947150214496	0.837246453020104	0.0684122853604351	0.847441669232635	True	lf
5083	-0.0381031539464241	0.311347828128028	0.0376365388064837	0.506754159444116	0.0381031539464241	0.432643431988443	True	lf
5084	-0.0393731435175371	0.271715332109866	0.0358223952404665	0.565885854909886	0.0393731435175371	0.449531278071635	True	lf
5085	0.0012771907020287	0.974498592204464	0.0399537633649059	0.0112187839432552	0.0012771907020287	-0.0343762551804063	True	lf
5086	-0.0026285527258479	0.959115971831188	0.0512758532194662	0.0181288767905337	0.0026285527258479	-0.0180870792277209	True	lf
5087	0.0096240431699597	0.822907094981179	0.0430014330755605	0.0846491932379763	0.0096240431699597	0.0673388329964831	True	lf
5088	0.0151505120504384	0.711740506213425	0.0410005700063942	0.147678317123221	0.0151505120504384	0.136092817249467	True	lf
5089	0.0183006513828803	0.630802534242058	0.0380789501745372	0.200106570566453	0.0183006513828803	0.175765811425872	True	lf
5090	-0.0447608479862274	0.326570459851778	0.045625674211472	0.486023102219018	0.0447608479862274	0.521689619163567	True	lf
5091	0.0923771340490066	0.145162269495288	0.0634095223935666	0.838146250573605	0.0923771340490066	1.18991098582601	True	lf
5092	-0.0489348870354911	0.225249450090238	0.040352440908428	0.647336260606686	0.0489348870354911	0.578147742600392	True	lf
5093	0.0249978176934211	0.504282296592057	0.0374349368480313	0.297326277978752	0.0249978176934211	0.261232235411411	True	lf
5094	0.0224061758310772	0.656681841768626	0.0504077065178059	0.182644992435896	0.0224061758310772	0.22798099293253	True	lf
5095	0.0340500542739221	0.430465781921776	0.0431890876107956	0.366061365263018	0.0340500542739221	0.379066045744712	True	lf
5096	0.117809362982201	0.0364754709030984	0.0563253450612465	1.43799909259977	0.117809362982201	1.56316763791636	True	lf
5097	-0.0175300004442823	0.708278486049559	0.0468504717021721	0.149795949690897	0.0175300004442823	0.166028428881195	True	lf
5098	-0.0390375238088025	0.395061984154532	0.0459009384640033	0.403334759400427	0.0390375238088025	0.445063758309558	True	lf
5099	0.0483793915787931	0.209641642719028	0.0385630993033333	0.678522445892675	0.0483793915787931	0.570606926722795	True	lf
5100	0.0311045514438967	0.608731473338023	0.0607647213915975	0.21557424327136	0.0311045514438967	0.340441960657818	True	lf
5101	0.0628408060520443	0.220102545196822	0.0512460955590145	0.657374935372395	0.0628408060520443	0.769486515261675	True	lf
5102	-0.0301928348119608	0.519236398167981	0.0468452459189988	0.284634871351286	0.0301928348119608	0.328541120347289	True	lf
5103	0.0533723216202128	0.165935691964183	0.0385253465230741	0.780060189286686	0.0533723216202128	0.638677196009797	True	lf
5104	-0.0108926880620429	0.767958270498197	0.0369185326011067	0.114662378125701	0.0108926880620429	0.0830248147451514	True	lf
5105	-0.0139086281904541	0.833025988975372	0.0659732514435944	0.0793414491423998	0.0139086281904541	0.120547801547929	True	lf
5106	0.0571331755771802	0.317524328681406	0.0571584244215388	0.498222993498618	0.0571331755771802	0.69037211814007	True	lf
5107	0.049423331814364	0.220863508667474	0.040370781078811	0.6558760328542	0.049423331814364	0.584785143975087	True	lf
5108	-0.0352937455767374	0.401633340507561	0.042081102139608	0.396170242582537	0.0352937455767374	0.395453943763821	True	lf
5109	-0.0512836209614625	0.457952081799729	0.0690946028710314	0.339179962386284	0.0512836209614625	0.610122017220604	True	lf
5110	0.0337591767607448	0.47898725432361	0.0476870079756021	0.319676042849677	0.0337591767607448	0.37523996620238	True	lf
5111	-0.0186421777714401	0.699621427568673	0.0483168827699095	0.155136897689178	0.0186421777714401	0.180087614919479	True	lf
5112	-0.0099778047499174	0.800588921118057	0.0395027601754179	0.0965904241367159	0.0099778047499174	0.0717069840005836	True	lf
5113	0.0453708846743855	0.55624760676095	0.0771057438709021	0.254731844546292	0.0453708846743855	0.529911319331572	True	lf
5114	0.0301653538618489	0.571231878063937	0.053273260043999	0.243187564395479	0.0301653538618489	0.328182808896563	True	lf
5115	-0.0317916698900953	0.470935987962642	0.0440964871483625	0.327038120395262	0.0317916698900953	0.349428171467993	True	lf
5116	-0.0184606810849124	0.614052545096202	0.0366067491573391	0.211794464251444	0.0184606810849124	0.177790389674331	True	lf
5117	0.0305588135482687	0.568722288545126	0.0536181377673056	0.245099751170239	0.0305588135482687	0.333315203060975	True	lf
5118	0.0707662784812981	0.363453947474642	0.0778675385436834	0.439550609907254	0.0707662784812981	0.880583819673225	True	lf
5119	0.0549639120611156	0.169375807170735	0.0399966694649873	0.771148622119757	0.0549639120611156	0.660511144951333	True	lf
5120	0.0061454016679902	0.872328667099103	0.0382411451932621	0.0593198551885291	0.0061454016679902	0.0246305517280514	True	lf
5121	-0.0339705143939057	0.403623118825712	0.0406750665779073	0.394023966094985	0.0339705143939057	0.378019556312621	True	lf
5122	0.03584043335482	0.423719539583519	0.0448013867087334	0.372921508296306	0.03584043335482	0.402672291946412	True	lf
5123	-0.043606332062718	0.277173717769057	0.0401276550172411	0.557247952880631	0.043606332062718	0.506158013080362	True	lf
5124	-0.0308851258583677	0.439570606681958	0.0399590969473022	0.356971355790448	0.0308851258583677	0.337575379275157	True	lf
5125	-0.0424737223340663	0.298075811441431	0.040817801350909	0.525673265107033	0.0424737223340663	0.49095734569165	True	lf
5126	0.012581531963505	0.739189902871906	0.0377907401460673	0.131243974089037	0.012581531963505	0.103996555961391	True	lf
5127	0.102544066218196	0.0349968000112937	0.0486360694456816	1.45597166424892	0.102544066218196	1.3381346260903	True	lf
5128	-0.0114586312274032	0.852992437426836	0.0618377155019285	0.0690548192408636	0.0114586312274032	0.0900411525754073	True	lf
5129	0.0468076775601555	0.249648752082365	0.0406597964160467	0.60267060050852	0.0468076775601555	0.549315921675421	True	lf
5130	-0.0042504937740861	0.930312710197859	0.0486040647526549	0.0313710455472719	0.0042504937740861	0.0015558090356508	True	lf
5131	-0.057551715224442	0.133258714837491	0.0383326835735267	0.875304379434063	0.057551715224442	0.696146915922143	True	lf
5132	-0.0014925631973508	0.966245030840902	0.0352700004863328	0.0149127265369305	0.0014925631973508	-0.0317848825516325	True	lf
5133	0.0365652686029186	0.452283569527287	0.0486490362561894	0.344589188936027	0.0365652686029186	0.412256644828721	True	lf
5134	0.0259130502663427	0.606746380024789	0.0503436498905354	0.216992806079585	0.0259130502663427	0.273027450212696	True	lf
5135	0.0332610495703435	0.379033575511391	0.0378104669586698	0.421322317700874	0.0332610495703435	0.368693798997069	True	lf
5136	0.0365365716726586	0.375814430879348	0.0412546770468427	0.425026547463433	0.0365365716726586	0.411876893275009	True	lf
5137	6.099814010844721e-14	0.999999999999019	0.0496316533085269	4.25895225603468e-13	6.099814010844721e-14	-0.0497066103580539	True	lf
5138	-0.02904250496518	0.490716588727516	0.0421413072957065	0.309169260398852	0.02904250496518	0.31356280416463	True	lf
5139	-0.0153051694317802	0.684542034311224	0.0376721319927253	0.1645998788537	0.0153051694317802	0.138032509698658	True	lf
5140	0.0371941267932264	0.332191906277627	0.0383559946270199	0.478610953166339	0.0371941267932264	0.420584575881361	True	lf
5141	-0.0019903321644658	0.96441895635141	0.0446172625569738	0.0157342618388555	0.0019903321644658	-0.025788865750583	True	lf
5142	-0.0018712715160231	0.97327218525887	0.0558511562601572	0.0117656879687071	0.0018712715160231	-0.0272239115945	True	lf
5143	-0.0520910700974226	0.223472782658741	0.0427907026604535	0.650775363184873	0.0520910700974226	0.621147515703034	True	lf
5144	0.0065169545083785	0.86249985011615	0.0376283132982819	0.064240971725685	0.0065169545083785	0.0291708273471747	True	lf
5145	0.0017342340605773	0.960697903360816	0.035193002139834	0.0174131571070412	0.0017342340605773	-0.0288749584920719	True	lf
5146	-0.0480470404424983	0.247265934875341	0.0415266960601252	0.606835711033374	0.0480470404424983	0.566099229659834	True	lf
5147	0.044935393074172	0.375622918637969	0.0507177206666342	0.425247917113217	0.044935393074172	0.524040980863439	True	lf
5148	-0.041810040551946	0.472449092200394	0.0581907372791556	0.325644981160149	0.041810040551946	0.482066947706948	True	lf
5149	0.0213306484724813	0.781478859346304	0.076897033755859	0.107082766068888	0.0213306484724813	0.214247186874079	True	lf
5150	-0.0223448890641118	0.617274013022218	0.0447150427133006	0.209522006264086	0.0223448890641118	0.227197361851505	True	lf
5151	-0.0390565461859495	0.312660574157647	0.038683058436641	0.504926878927466	0.0390565461859495	0.44531688242488	True	lf
5152	-0.0255291648583861	0.47541671929371	0.0357704875209371	0.322925549218439	0.0255291648583861	0.268076745003177	True	lf
5153	0.0273461414760575	0.497376263645061	0.0402964673263066	0.303314944466053	0.0273461414760575	0.291551126768626	True	lf
5154	0.0227594391958914	0.698031225504729	0.0586614521566647	0.156125149352375	0.0227594391958914	0.232500360909966	True	lf
5155	-0.0202936145840445	0.574028924462007	0.0361014226666468	0.241066223598973	0.0202936145840445	0.201041680079158	True	lf
5156	0.014663145746846	0.755574325507648	0.0471032916704946	0.121722807870103	0.014663145746846	0.129985831211451	True	lf
5157	0.0087184489518716	0.8220106231745	0.0387556030635808	0.0851225698611004	0.0087184489518716	0.056177642691314	True	lf
5158	-0.0614957084278115	0.299736154604241	0.0593015875373889	0.52326086867232	0.0614957084278115	0.750772225022604	True	lf
5159	0.0360176455821894	0.34581427745236	0.0382053091631884	0.461157080203875	0.0360176455821894	0.405014085685721	True	lf
5160	0.0091240983851827	0.803216192262323	0.0366154779516088	0.0951675450455529	0.0091240983851827	0.0611734433137385	True	lf
5161	0.0498402909048951	0.212896025877397	0.0400117444997643	0.671832445445782	0.0498402909048951	0.590456144420126	True	lf
5162	0.0044349042652961	0.932854020823614	0.0526369494099883	0.0301863122138258	0.0044349042652961	0.0037954778515976	True	lf
5163	0.0186312588637427	0.665736270817803	0.0431272076950939	0.176697781058078	0.0186312588637427	0.179949381101196	True	lf
5164	-0.0100178761756154	0.8494549605418	0.0527773571403792	0.0708596431712941	0.0100178761756154	0.0722020624845686	True	lf
5165	-0.0484949883455582	0.424838504219033	0.0607664647942256	0.37177612890388	0.0484949883455582	0.572175466027218	True	lf
5166	0.09165469739925	0.0738658298058739	0.0512769748282338	1.13155641896223	0.09165469739925	1.17943744372546	True	lf
5167	0.0352715933806693	0.364958018999623	0.0389329181425725	0.437757089421294	0.0352715933806693	0.395161640054473	True	lf
5168	0.0163544942792879	0.679815070064324	0.0396265573513705	0.167609212254821	0.0163544942792879	0.151215111859048	True	lf
5169	-0.0395228466220077	0.280340882559164	0.036610350696425	0.552313563762501	0.0395228466220077	0.451525069893513	True	lf
5170	-0.0367406460284519	0.378357357206098	0.0417068019537449	0.422097816703828	0.0367406460284519	0.414577977374761	True	lf
5171	0.083217793193482	0.0419318263585236	0.0409094249473304	1.37745622130368	0.083217793193482	1.05776378589719	True	lf
5172	-0.123542620629996	0.10497059030863	0.0762035166019905	0.978932360508587	0.123542620629996	1.64829670591042	True	lf
5173	0.0315093884213588	0.555469830338881	0.0534434589200571	0.255339524253558	0.0315093884213588	0.345734690725318	True	lf
5174	-0.0445638371886064	0.242428686375282	0.0381233600328842	0.615415991777327	0.0445638371886064	0.519036627064539	True	lf
5175	-0.0382976984566842	0.368474597910858	0.0425844944121021	0.433592446386745	0.0382976984566842	0.435227353642435	True	lf
5176	0.0582363696861124	0.232079033931868	0.0487325291302579	0.63436409202568	0.0582363696861124	0.705602668673013	True	lf
5177	0.0611397393889218	0.0839827040117734	0.0353811631556942	1.07581014638673	0.0611397393889218	0.745826730020951	True	lf
5178	-0.0288078348065189	0.541144308423769	0.0471422239659913	0.266686904958331	0.0288078348065189	0.310512318055744	True	lf
5179	0.0225945721793641	0.54477719454383	0.0373091017059995	0.263781081144969	0.0225945721793641	0.230390668257721	True	lf
5180	0.042887649863838	0.376067078503566	0.0484515303356099	0.424734683727393	0.042887649863838	0.496508450329143	True	lf
5181	-0.0104121161137694	0.816093941382229	0.0447694730406692	0.088259846300462	0.0104121161137694	0.0770759714455609	True	lf
5182	0.0235458143586628	0.607194954571337	0.0458017078133839	0.216671845826231	0.0235458143586628	0.242575476455622	True	lf
5183	-0.0128980787251852	0.784592209938594	0.0471870183313719	0.105356008209386	0.0128980787251852	0.107938758861234	True	lf
5184	0.0066940113189641	0.85479552173714	0.036578660752569	0.0681377617652717	0.0066940113189641	0.0313362251296929	True	lf
5185	0.0481122390667295	0.260571538953272	0.0427648652542927	0.584073022048446	0.0481122390667295	0.566983288564195	True	lf
5186	-0.0692066243510627	0.153829400184496	0.0485274031869964	0.812960653366445	0.0692066243510627	0.858611946353803	True	lf
5187	-0.0324708613661796	0.547140301995818	0.0539337538747084	0.261901294197581	0.0324708613661796	0.358325069206885	True	lf
5188	-0.0491096044890993	0.270991024729618	0.0446133302523848	0.567045092796995	0.0491096044890993	0.58052122265908	True	lf
5189	0.091935158068039	0.0530726077442687	0.0475281745320613	1.27512957260951	0.091935158068039	1.18350244643325	True	lf
5190	0.0559218274214992	0.261895848267374	0.0498446913912079	0.581871386221051	0.0559218274214992	0.673682888870217	True	lf
5191	-0.0399751779242798	0.374587936165471	0.0450215394213135	0.426446213456062	0.0399751779242798	0.457553302362959	True	lf
5192	0.0507109442610688	0.289793597252417	0.0479049357614421	0.53791121413283	0.0507109442610688	0.602312561064062	True	lf
5193	0.0104831898848443	0.845891741691138	0.0539361687690745	0.0726852149687942	0.0104831898848443	0.0779552428725904	True	lf
5194	-0.0043356832434478	0.903382040698939	0.0357169362704183	0.0441285474948786	0.0043356832434478	0.002590276861097	True	lf
5195	0.0602877857761722	0.220235114181399	0.0491782606051027	0.657113436138856	0.0602877857761722	0.734002653641915	True	lf
5196	0.0468258110332797	0.284152478557284	0.0437200399451987	0.546448551412117	0.0468258110332797	0.549561183308298	True	lf
5197	-0.0658780330364833	0.21994071268646	0.0537040812487666	0.65769437201028	0.0658780330364833	0.81189650569699	True	lf
5198	-0.0067872302360124	0.894353575176043	0.0511096447950444	0.0484907525794683	0.0067872302360124	0.0324767579196678	True	lf
5199	-0.005910868627703	0.877828705227187	0.0384516029094566	0.0565902217162249	0.005910868627703	0.0217672763891155	True	lf
5200	0.0852937942501066	0.0454672902829071	0.0426403847527364	1.34230092770049	0.0852937942501066	1.08758967425392	True	lf
5201	0.0245332061795468	0.527965056991969	0.0388727723306329	0.277394819999805	0.0245332061795468	0.255254927717411	True	lf
5202	0.170873276427294	0.0218554680041743	0.0745237398453144	1.66043988926794	0.170873276427294	2.3566810349765	True	lf
5203	-0.0029750286441989	0.935529068004281	0.03677848654001	0.0289427139066386	0.0029750286441989	-0.0138994191116895	True	lf
5204	0.0101130195690492	0.852821563811578	0.0545118866811369	0.0691418269315072	0.0101130195690492	0.0733777837663516	True	lf
5205	-0.0238926143471498	0.505489362869699	0.0358813927293991	0.296287978936677	0.0238926143471498	0.247025204931847	True	lf
5206	-0.0248660994296806	0.579173242671275	0.0448366824261767	0.237191510396272	0.0248660994296806	0.259536940321503	True	lf
5207	0.0160307385767954	0.647788945365115	0.0350907971924405	0.188566467576065	0.0160307385767954	0.147143687144673	True	lf
5208	0.0065053691640709	0.865612027975478	0.0384399223939323	0.0626767175250681	0.0065053691640709	0.0290291797643485	True	lf
5209	-0.0576517491695888	0.189797319018914	0.0439693987129206	0.721709926489943	0.0576517491695888	0.697527769283178	True	lf
5210	-0.125701224912166	0.0515730959056953	0.0645721006400049	1.28757679734249	0.125701224912166	1.6804184574899	True	lf
5211	-0.0142233215081601	0.742487923926632	0.0432898123918084	0.12931060546486	0.0142233215081601	0.124481758800144	True	lf
5212	-0.0226781642421773	0.712532465363772	0.0615490035272903	0.147195342958577	0.0226781642421773	0.23146022696207	True	lf
5213	-0.0877730879157032	0.22142109462938	0.0717828747774372	0.654781006561499	0.0877730879157032	1.12330845509244	True	lf
5214	0.0832339725101224	0.219346414067067	0.0677653238354392	0.658869461161544	0.0832339725101224	1.05799593615521	True	lf
5215	0.0208119022827307	0.761963416576463	0.0687080321587563	0.11806587952703	0.0208119022827307	0.207636984863842	True	lf
5216	-0.0086543006049526	0.890300125696434	0.0627466741353208	0.0504635653082743	0.0086543006049526	0.0553881727284593	True	lf
5217	0.13088035713674	0.0866896377550583	0.0763986255491547	1.06203281180582	0.13088035713674	1.75762385562481	True	lf
5218	-0.0697337597126387	0.067149023589245	0.0380918233522356	1.17296029800474	0.0697337597126387	0.866032228625809	True	lf
5219	-0.0063359492590721	0.879988795082858	0.0419645367010058	0.0555228576960427	0.0063359492590721	0.0269583483160541	True	lf
5220	-0.0084899694692353	0.869132562505326	0.0515291823942237	0.0609139787022077	0.0084899694692353	0.0533664489382557	True	lf
5221	0.0057900365059087	0.902322282813191	0.0471776947575269	0.0446383176148082	0.0057900365059087	0.0202929117873072	True	lf
5222	-0.0857223731331562	0.0264474202858101	0.0386210213354887	1.57761668318555	0.0857223731331562	1.0937565445924	True	lf
5223	-0.0833175146218498	0.250492437037895	0.0725033426286039	0.601205381981537	0.0833175146218498	1.05919472217046	True	lf
5224	0.0296479163002349	0.560466925821947	0.0509284769644559	0.251450010824288	0.0296479163002349	0.321440604197934	True	lf
5225	0.0055040953484742	0.884980652397357	0.0380489385225298	0.053066223820722	0.0055040953484742	0.0168061056074687	True	lf
5226	0.0341966530892957	0.368281044439969	0.038009039830579	0.433820633865637	0.0341966530892957	0.380995318846721	True	lf
5227	-0.055628731957158	0.30532606503938	0.0542677680455083	0.515236119318824	0.055628731957158	0.669650266156706	True	lf
5228	-0.0312782518875488	0.687207325247142	0.0776814136830257	0.162912219814974	0.0312782518875488	0.342712250067091	True	lf
5229	-0.0209750801367214	0.622182905695271	0.0425666126014036	0.206081925185208	0.0209750801367214	0.209715327608076	True	lf
5230	-0.185626881437264	0.0013801309869848	0.0580306252732658	2.86007969314581	0.185626881437264	2.57694271007052	True	lf
5231	-0.0363633432272186	0.392262219473738	0.0425042750337321	0.406423518697412	0.0363633432272186	0.409585051170899	True	lf
5232	0.0186044642279639	0.801251748586356	0.0739071771317067	0.0962310097032952	0.0186044642279639	0.17961017721663	True	lf
5233	-0.0073282405620449	0.864105412119837	0.0428175183651046	0.0634332747554643	0.0073282405620449	0.0391023927529328	True	lf
5234	-0.0897829477611313	0.073650713905416	0.0501923608896378	1.13282303913119	0.0897829477611313	1.15234062732499	True	lf
5235	-0.0050720658527184	0.895545608794136	0.0386324284053441	0.0479122912853864	0.0050720658527184	0.0115437006303637	True	lf
5236	-0.0261873985441118	0.53134600087105	0.0418360696304345	0.274622583752133	0.0261873985441118	0.276568458278721	True	lf
5237	0.0622564228120162	0.153199836414343	0.0435871739525483	0.814741698439615	0.0622564228120162	0.761350831193363	True	lf
5238	-0.0477773391773973	0.18234908217373	0.0358269943192059	0.739096418299678	0.0477773391773973	0.562443437044402	True	lf
5239	0.0223000447426517	0.672439080602763	0.0527433595899892	0.172347054309129	0.0223000447426517	0.226624048098679	True	lf
5240	-0.0461485015596623	0.355344193923007	0.0499295135801768	0.449350776233372	0.0461485015596623	0.540406411965041	True	lf
5241	0.0440106036967587	0.230130384575049	0.0366747983029157	0.638026036776367	0.0440106036967587	0.511592422218866	True	lf
5242	-0.0053287814468892	0.892952321589509	0.0395987548976507	0.0491717292675279	0.0053287814468892	0.0146698206415267	True	lf
5243	0.0050939160783281	0.88932318433776	0.0366045662391116	0.0509403856347363	0.0050939160783281	0.0118096823266378	True	lf
5244	-0.0179113603844613	0.716043486132582	0.0492406327774899	0.145060601695035	0.0179113603844613	0.170844459621859	True	lf
5245	-0.0057179086316539	0.879822685099979	0.0378183573623876	0.0556048444883554	0.0057179086316539	0.0194130853940241	True	lf
5246	0.0656063999677989	0.150089796798918	0.0455848701845108	0.823648830371931	0.0656063999677989	0.808095070732896	True	lf
5247	-0.0130952851814129	0.728678245725872	0.0377511619020541	0.137464195896147	0.0130952851814129	0.110396532012495	True	lf
5248	-0.0497456926506757	0.364721418629708	0.0548823995663875	0.438038731559944	0.0497456926506757	0.589169123778585	True	lf
5249	-0.0091083633583678	0.797966134960269	0.0355822980165776	0.098015539366019	0.0091083633583678	0.0609795451634219	True	lf
5250	0.0314530797933254	0.615429398142589	0.0626133111567251	0.210821761994705	0.0314530797933254	0.344998222140664	True	lf
5251	0.0598822292086249	0.355200988815745	0.0647691832127	0.449525833893933	0.0598822292086249	0.728380082111989	True	lf
5252	-0.0941543054807146	0.0379963543357898	0.0453778856883558	1.42025807095697	0.0941543054807146	1.21571036236547	True	lf
5253	-0.0082778626929852	0.820843950817305	0.0365533694990212	0.0857393979846789	0.0082778626929852	0.0507584223175039	True	lf
5254	-0.0094263636466216	0.89083971697464	0.0686843772591409	0.0502004287300414	0.0094263636466216	0.0648999290414739	True	lf
5255	-0.0421681314516016	0.376844793134265	0.0477163612268697	0.423837480999008	0.0421681314516016	0.486862229778645	True	lf
5256	0.0799232312887131	0.11545274678661	0.0507723056746581	0.937595730134619	0.0799232312887131	1.01059141981039	True	lf
5257	0.0751703732999724	0.253983168219936	0.0658968476435724	0.59519506366123	0.0751703732999724	0.942902095561918	True	lf
5258	-0.019368309390193	0.641711949263056	0.0416248377477549	0.192659873673292	0.019368309390193	0.189289616820318	True	lf
5259	0.0084450212238844	0.824781118405709	0.0381437551751959	0.0836612898512033	0.0084450212238844	0.05281363516621	True	lf
5260	0.0003588127583656	0.993240867578996	0.0423556927201909	0.0029454194045219	0.0003588127583656	-0.0454061033131531	True	lf
5261	0.0554308916594763	0.442237896876887	0.0721362214935487	0.354344043984115	0.0554308916594763	0.666929446011105	True	lf
5262	0.0024833571609821	0.95297572104782	0.0421119594938224	0.0209181637365679	0.0024833571609821	-0.0198406118141422	True	lf
5263	-0.0668279230221471	0.254138181201868	0.0586027049965445	0.594930082530871	0.0668279230221471	0.825202931985989	True	lf
5264	-0.0328076744675074	0.563586903910569	0.056807665106476	0.24903910716214	0.0328076744675074	0.362742337451672	True	lf
5265	-0.0810770082233023	0.0560966898245479	0.0424423903151864	1.25106276500671	0.0810770082233023	1.02708863715964	True	lf
5266	-0.0256874004586197	0.598865494586075	0.048832327306092	0.222670709361228	0.0256874004586197	0.270116820743161	True	lf
5267	0.0007993868051919	0.982526682899575	0.03649950377943	0.0076556464704067	0.0007993868051919	-0.0401188212306204	True	lf
5268	-0.049237092445388	0.424860263395678	0.0616992545369042	0.371753885985071	0.049237092445388	0.582253617765431	True	lf
5269	0.035882244550521	0.310322756526462	0.0353678187540749	0.508186375651765	0.035882244550521	0.403224726704226	True	lf
5270	0.0070686173300929	0.869773822379335	0.0431155779314957	0.0605936674539504	0.0070686173300929	0.0359214873075052	True	lf
5271	-0.0380523338120058	0.379198830843843	0.0432720983981297	0.421133010360475	0.0380523338120058	0.431968626773008	True	lf
5272	-0.0855312166783168	0.195254396580367	0.0660375387376944	0.709399178249151	0.0855312166783168	1.09100557610563	True	lf
5273	0.0445509569577527	0.356622700358833	0.048329367969037	0.447791015824707	0.0445509569577527	0.518863216428318	True	lf
5274	0.0641783862558151	0.338409800055264	0.0670401982084382	0.470557068658144	0.0641783862558151	0.788137764409205	True	lf
5275	-0.0493044721650428	0.462614390000167	0.0671221283330625	0.3347808622691	0.0493044721650428	0.583169394755943	True	lf
5276	0.0290113874405805	0.471835335352554	0.0403218161589102	0.326209538282994	0.0290113874405805	0.313158206062488	True	lf
5277	0.0191687960542718	0.781662738693878	0.0691632640303887	0.106980590058147	0.0191687960542718	0.186759463756496	True	lf
5278	-0.0110124563435986	0.78757871028166	0.0408692021026934	0.10370603216338	0.0110124563435986	0.0845086890086197	True	lf
5279	-0.0516630522967729	0.251430460394103	0.0450465345601997	0.599582109387848	0.0516630522967729	0.615300941359405	True	lf
5280	0.030786950679223	0.403587625235412	0.0368603996921812	0.394062158526226	0.030786950679223	0.336293302022463	True	lf
5281	-0.0407945412328823	0.485066011524709	0.058430018184933	0.314199155232533	0.0407945412328823	0.468488016224419	True	lf
5282	-0.0690849555362903	0.148783461037506	0.047848006722296	0.827445342844953	0.0690849555362903	0.856900110798945	True	lf
5283	-0.0943230244966678	0.169744718694708	0.0686972606289479	0.770203729138338	0.0943230244966678	1.21816220807784	True	lf
5284	-0.0055483646731946	0.878701483065984	0.0363551791798513	0.0561586405990468	0.0055483646731946	0.0173457312816237	True	lf
5285	0.0634321299437128	0.348143345863401	0.0676106956136551	0.458241901170359	0.0634321299437128	0.77772687539853	True	lf
5286	0.0300460854639185	0.528285448715979	0.0476448977160311	0.27713135151141	0.0300460854639185	0.326627997599723	True	lf
5287	-0.0085676698788752	0.864533860744902	0.0502191471699216	0.0632179922724436	0.0085676698788752	0.0543222534093812	True	lf
5288	-0.0121159767937115	0.738622309219967	0.0363103503674388	0.131577579131822	0.0121159767937115	0.0982051475351693	True	lf
5289	0.073192269634049	0.158520203158846	0.0519069823505245	0.799915379747453	0.073192269634049	0.914862351466182	True	lf
5290	0.0298948010869684	0.520110158201832	0.0464799981151386	0.283904663994981	0.0298948010869684	0.324656460584795	True	lf
5291	-0.0474181864443233	0.437065740853536	0.0610148841490084	0.359453234099166	0.0474181864443233	0.557578174814629	True	lf
5292	-0.0576855732802962	0.10064715375541	0.0351371867684609	0.997198502204017	0.0576855732802962	0.697994727542799	True	lf
5293	0.0180895449812101	0.693027669465406	0.0458253623959033	0.15924942562448	0.0180895449812101	0.173096393051768	True	lf
5294	0.0283762749410553	0.633305234844743	0.0594790843117932	0.198386922118284	0.0283762749410553	0.304907013286792	True	lf
5295	-0.033341285799485	0.429269587125011	0.0421805508064674	0.367269879309195	0.033341285799485	0.369747716290515	True	lf
5296	-0.0013522901453327	0.973762961278586	0.0411165662201693	0.0115467486012217	0.0013522901453327	-0.0334728580631472	True	lf
5297	-0.0888665826558656	0.136417803529554	0.0596714679461512	0.86512894734756	0.0888665826558656	1.13909550814444	True	lf
5298	0.0307197740936445	0.387942116880678	0.0355818422292213	0.411233068721803	0.0307197740936445	0.335416211026372	True	lf
5299	0.0466646600081152	0.20038436157924	0.0364437462353119	0.698136174745178	0.0466646600081152	0.547381872032933	True	lf
5300	0.0018761141523872	0.965448105992461	0.043310346454403	0.0152710651127692	0.0018761141523872	-0.027165553607743	True	lf
5301	-0.0560315702455339	0.301065346190968	0.0541812012646179	0.52133923061863	0.0560315702455339	0.675193361815444	True	lf
5302	-0.0938878191071264	0.0279293252088666	0.0427097180235879	1.55393955701671	0.0938878191071264	1.21183863735817	True	lf
5303	-0.0416322248075341	0.290035896929783	0.0393483344334691	0.537548247364055	0.0416322248075341	0.479687127795449	True	lf
5304	0.0785235683247474	0.246358584604853	0.0677371414272169	0.608432299711138	0.0785235683247474	0.99061217964544	True	lf
5305	0.119451733227182	0.0309994733657875	0.0553766030372146	1.50864568411009	0.119451733227182	1.58752459669579	True	lf
5306	0.0226752680677412	0.551605491327627	0.0380869023581124	0.258371418998335	0.0226752680677412	0.231423166586997	True	lf
5307	0.0702883740002478	0.168649468432097	0.0510610236632748	0.773015023329633	0.0702883740002478	0.873845748750124	True	lf
5308	-0.0246658154884561	0.645508912564617	0.0536201512273547	0.190097757036737	0.0246658154884561	0.256960249400779	True	lf
5309	-0.0397222799702165	0.325823300375399	0.0404272709083519	0.487017861517292	0.0397222799702165	0.454182193922542	True	lf
5310	0.0558629719249809	0.15987050376773	0.0397457737073614	0.796231656532511	0.0558629719249809	0.672872939927365	True	lf
5311	-0.0217918400510345	0.731854006771948	0.0635960392316031	0.135575545139651	0.0217918400510345	0.220131575942408	True	lf
5312	-0.0275371635993767	0.445426022213372	0.0360876828615475	0.351224414662664	0.0275371635993767	0.294025205934722	True	lf
5313	0.0342360047416195	0.356124097752563	0.0371011114611569	0.448398638044723	0.0342360047416195	0.381513306398399	True	lf
5314	-0.0035781487666301	0.952309167125689	0.0598280301991643	0.0212220350409376	0.0035781487666301	-0.0065989215796251	True	lf
5315	-0.0697878892346912	0.102892534341483	0.0427886807878901	0.987616135557508	0.0697878892346912	0.866794526883588	True	lf
5316	0.0300709034147695	0.564670048687491	0.0522137876907108	0.248205247564555	0.0300709034147695	0.32695149356674	True	lf
5317	-0.0156724837979367	0.707446630298894	0.0417612684821379	0.150306317699006	0.0156724837979367	0.142642678596801	True	lf
5318	-0.0088821228109395	0.814540538589206	0.037865146033636	0.0890872965642094	0.0088821228109395	0.0581926518876066	True	lf
5319	-0.109338885673815	0.163311025343692	0.0784341296712444	0.786984494477708	0.109338885673815	1.43797337386048	True	lf
5320	-0.0966336450518786	0.0959349539739556	0.0580421036012304	1.01802312846861	0.0966336450518786	1.2517836448624	True	lf
5321	0.0088998720845736	0.85028379425714	0.0471500570783413	0.0704360981570957	0.0088998720845736	0.0584112244823224	True	lf
5322	-0.0260723673287185	0.596132085993618	0.0491958442204089	0.224657502235347	0.0260723673287185	0.275083455851838	True	lf
5323	-0.0708592014562394	0.379144699328771	0.0805700420855806	0.421195011333378	0.0708592014562394	0.881894521614342	True	lf
5324	-0.0819794165722729	0.126092006857777	0.0535919681495063	0.899312443066773	0.0819794165722729	1.04000893661718	True	lf
5325	0.0805189032918725	0.24887990908947	0.0698297643733804	0.604010160537848	0.0805189032918725	1.01910549074325	True	lf
5326	0.0591306172586359	0.150457506640852	0.0411224033935541	0.822586139519967	0.0591306172586359	0.717970259473663	True	lf
5327	-0.0598545928214142	0.165047856036533	0.0431138057188196	0.782390112760817	0.0598545928214142	0.727997078518291	True	lf
5328	0.0245235675603509	0.606401232027391	0.0475985007080802	0.217239925017569	0.0245235675603509	0.25513099999954	True	lf
5329	-0.0226508536226657	0.708161976916967	0.0605110753071409	0.149867395367314	0.0226508536226657	0.231110762611255	True	lf
5330	-0.037763578989079	0.527731389740295	0.0598023785580878	0.277587072990662	0.037763578989079	0.428135893301067	True	lf
5331	0.0257316166286355	0.622442677751307	0.0522584607117624	0.205900637617882	0.0257316166286355	0.270687029594233	True	lf
5332	0.0101086533700264	0.886876272273722	0.0710586262622077	0.0521369641782274	0.0101086533700264	0.0733238218573704	True	lf
5333	-0.043527393342431	0.493926170893391	0.0636293219690953	0.306337961946433	0.043527393342431	0.505097414834595	True	lf
5334	0.0993464726290404	0.0044125183083517	0.034894419995942	2.35531347963253	0.0993464726290404	1.29135736171381	True	lf
5335	-0.0186619490792475	0.718028050062206	0.0516814764836053	0.143858589533072	0.0186619490792475	0.180337930872615	True	lf
5336	-0.018166756335845	0.749975675777478	0.0570077960929157	0.124952822004202	0.018166756335845	0.174072544988227	True	lf
5337	0.0757616945099912	0.326984597170274	0.0772916290973129	0.485472704592028	0.0757616945099912	0.951299442841611	True	lf
5338	0.030918040772101	0.481234913068187	0.043897858104621	0.317642872598126	0.030918040772101	0.33800528493218	True	lf
5339	-0.0059822351070437	0.908692657338585	0.0521610835068539	0.0415829812357162	0.0059822351070437	0.0226383298002124	True	lf
5340	-0.0341973338962048	0.438650892725984	0.0441555951647358	0.35788098244454	0.0341973338962048	0.381004279939062	True	lf
5341	-0.0401584059030888	0.313462491524747	0.039840349441901	0.503814418783474	0.0401584059030888	0.459996870414683	True	lf
5342	-0.0276326206819306	0.642934361134781	0.0596044461722998	0.191833363082108	0.0276326206819306	0.295261984147973	True	lf
5343	0.0203605382361041	0.61502612643085	0.0404852881455754	0.211106434917682	0.0203605382361041	0.201892785552358	True	lf
5344	0.124808411427315	0.0230387836263657	0.0549141636256947	1.63754045399459	0.124808411427315	1.6671283569042	True	lf
5345	-0.0485582952208929	0.345743658733306	0.0515001203013415	0.461245776518402	0.0485582952208929	0.57303463225757	True	lf
5346	-0.061879926615753	0.258158737258901	0.0547244922208652	0.588113171879146	0.061879926615753	0.756113527296617	True	lf
5347	0.0886854048493124	0.0469465808675473	0.0446377172655809	1.32839603203321	0.0886854048493124	1.13647841608147	True	lf
5348	-0.0076947090487054	0.867862399336982	0.0462493855427552	0.0615491272956891	0.0076947090487054	0.0435966190631868	True	lf
5349	0.0264819253969253	0.542123929048975	0.0434411686468084	0.265901422779229	0.0264819253969253	0.280372620459683	True	lf
5350	-0.0449199151443267	0.220258348609871	0.0366441479390505	0.657067621229274	0.0449199151443267	0.523832437870391	True	lf
5351	0.0774930934075201	0.0683610374226493	0.042517427606868	1.16519135520359	0.0774930934075201	0.97592688227942	True	lf
5352	-0.0995562441387628	0.142928866547888	0.0679578320927518	0.844880050310485	0.0995562441387628	1.29442178756412	True	lf
5353	-0.0021975279061273	0.962614557726374	0.046882734218917	0.0165475747255351	0.0021975279061273	-0.023290223760594	True	lf
5354	0.0008665847011198	0.985145152257182	0.0465433654160105	0.0064997754110172	0.0008665847011198	-0.0393117254996532	True	lf
5355	0.0188755582425204	0.783298558272192	0.0686326502725676	0.106072672812695	0.0188755582425204	0.183043196724942	True	lf
5356	-0.0541955925681314	0.173315996471615	0.0398021181879971	0.761161351546084	0.0541955925681314	0.649963080579695	True	lf
5357	0.0303834807245974	0.471744579131958	0.0422201891124192	0.326293081659277	0.0303834807245974	0.331027515981554	True	lf
5358	0.0239977189667741	0.768562349422001	0.0815539024091815	0.114320894707441	0.0239977189667741	0.248374565777023	True	lf
5359	-0.007881012778089	0.833664467352291	0.0375278982837846	0.0790087087124992	0.007881012778089	0.045883280238832	True	lf
5360	-0.0024599833474934	0.946951357337385	0.0369723972256824	0.0236723291092147	0.0024599833474934	-0.0201228228749352	True	lf
5361	-0.072717069765904	0.0696494680328146	0.040082531211417	1.15708219627226	0.072717069765904	0.908138275926479	True	lf
5362	0.0293533031189323	0.523938000418571	0.0460597956721343	0.280720101697885	0.0293533031189323	0.317605561513198	True	lf
5363	0.0473518670928781	0.25026899542604	0.0411864148419664	0.601592949630343	0.0473518670928781	0.556680160686412	True	lf
5364	-0.0482126651752125	0.267766805953727	0.0435045967632071	0.572243261844696	0.0482126651752125	0.568345236816815	True	lf
5365	-0.0408065860525273	0.578407762552074	0.0734311787421685	0.237765887202272	0.0408065860525273	0.468648902868169	True	lf
5366	0.0319117605791243	0.485522569757345	0.0457550495367817	0.313790576892442	0.0319117605791243	0.351000232722792	True	lf
5367	-0.0022184709899534	0.952496440200843	0.0372401007453343	0.0211366387536757	0.0022184709899534	-0.0230375725065276	True	lf
5368	-0.0152624661262415	0.726957724184242	0.0437100420585482	0.138490844556854	0.0152624661262415	0.137496846600289	True	lf
5369	0.120147048451718	0.0556549957961406	0.0627816941365071	1.25449584571713	0.120147048451718	1.59784372926232	True	lf
5370	0.103384490786378	0.0864197782739411	0.0602967932589226	1.06338685228685	0.103384490786378	1.35045184844868	True	lf
5371	0.0521074354824106	0.36311546805484	0.0572958850542118	0.439955250542409	0.0521074354824106	0.621371155301678	True	lf
5372	0.0115261807838486	0.795872714060669	0.0445555737152279	0.0991563845253228	0.0115261807838486	0.0908793770283845	True	lf
5373	-0.0011731423559365	0.982718278902469	0.0541588985808743	0.0075709658441309	0.0011731423559365	-0.0356275289487218	True	lf
5374	-0.0925982322977607	0.234867405574044	0.0779503015234523	0.629177249555002	0.0925982322977607	1.19311801028931	True	lf
5375	0.0607523189373558	0.369244048373974	0.0676611836023091	0.432686496095017	0.0607523189373558	0.740447675494934	True	lf
5376	-0.0011196559183455	0.976125166964239	0.0374127364151818	0.0104944898778449	0.0011196559183455	-0.0362705881879269	True	lf
5377	-0.0528992135099602	0.271306556779255	0.0480876289632287	0.566539710334829	0.0528992135099602	0.632199370917525	True	lf
5378	0.0872605426492767	0.0335774571165853	0.0410616642722914	1.47395219688325	0.0872605426492767	1.1159156513346	True	lf
5379	0.0608425312057072	0.241811413987715	0.0519812305854816	0.616523203413673	0.0608425312057072	0.74169989107773	True	lf
5380	-0.105624625505681	0.0788025418674337	0.0600933198320057	1.10345977361202	0.105624625505681	1.38332758405693	True	lf
5381	-0.0029004637543991	0.966729301303759	0.0695375952205003	0.014695117859288	0.0029004637543991	-0.0148010303741414	True	lf
5382	0.03348666303993	0.385758137457771	0.0386086558780498	0.413684903850086	0.03348666303993	0.371657773435337	True	lf
5383	-0.0080762411876891	0.904068888954498	0.0670099777309313	0.0437984755501759	0.0080762411876891	0.0482808570154748	True	lf
5384	-0.0406690562010103	0.377861128186683	0.0461181935882508	0.42266778308256	0.0406690562010103	0.466812118704026	True	lf
5385	0.141727317856101	0.0626229534191859	0.0761213981523632	1.20326645407125	0.141727317856101	1.91980868058224	True	lf
5386	-0.0143970053598822	0.725111881964932	0.0409430181631819	0.139594978296319	0.0143970053598822	0.126654466983877	True	lf
5387	-0.027630584496376	0.585404884048814	0.050651202858108	0.232543658556479	0.027630584496376	0.295235599511869	True	lf
5388	-0.0664947627048414	0.304094229785498	0.064702939814816	0.516991820553312	0.0664947627048414	0.820533606037411	True	lf
5389	0.0600551666716456	0.104784365048737	0.0370233563710958	0.979703513913518	0.0600551666716456	0.730777179764619	True	lf
5390	0.0018820283657362	0.962093143783689	0.0395990697580653	0.0167828802770819	0.0018820283657362	-0.0270942809620716	True	lf
5391	-0.060222115514284	0.212247086051329	0.0482777116394875	0.673158263489265	0.060222115514284	0.733091945590406	True	lf
5392	-0.0415201085092703	0.32119248841119	0.0418545124297582	0.493234619930457	0.0415201085092703	0.478187067581841	True	lf
5393	0.0639619272996966	0.103617448109685	0.0392991871185329	0.984567107720864	0.0639619272996966	0.785116670823042	True	lf
5394	-0.0269398625832721	0.470278909375537	0.0373115204775947	0.327644497646033	0.0269398625832721	0.286292977941543	True	lf
5395	0.0251917080014072	0.549329888599918	0.0420728096777018	0.260166770720346	0.0251917080014072	0.263728753248305	True	lf
5396	-0.0194083435115693	0.624042096260733	0.039598379826994	0.204786112950433	0.0194083435115693	0.189797477846835	True	lf
5397	0.0118430829440112	0.752324937600387	0.037528556236574	0.123594542218111	0.0118430829440112	0.0948140183920399	True	lf
5398	0.0224424590646135	0.775996536864498	0.0788727565362796	0.110140216917063	0.0224424590646135	0.228444980232787	True	lf
5399	-0.0175525446467723	0.694552387537654	0.0446988272318819	0.158294991451972	0.0175525446467723	0.166312990454356	True	lf
5400	0.0191718025955425	0.586563729563053	0.0352537969671628	0.231684795323469	0.0191718025955425	0.186797581511886	True	lf
5401	-0.0430626137787087	0.534504255878578	0.0693278014109056	0.272048832462268	0.0430626137787087	0.498856310369935	True	lf
5402	-0.0166075288795164	0.660973615456475	0.0378675098478029	0.179815876203254	0.0166075288795164	0.154399716462623	True	lf
5403	0.0134067009702349	0.714088766885947	0.0365933057257645	0.146247798626419	0.0134067009702349	0.114280510620318	True	lf
5404	0.111807103124998	0.018986178279757	0.0476626295511657	1.72156244542871	0.111807103124998	1.47437538853742	True	lf
5405	0.036978027095565	0.324213403756695	0.03750929398062	0.489169034344885	0.036978027095565	0.417721457961827	True	lf
5406	0.0055514641800837	0.908082174016541	0.0480821435376193	0.0418748495987746	0.0055514641800837	0.0173835158073529	True	lf
5407	0.0713222564048677	0.275062347703618	0.0653446224754584	0.560568854552863	0.0713222564048677	0.88842874631541	True	lf
5408	0.037522819032136	0.467835245519939	0.0516839143846756	0.329907062650393	0.037522819032136	0.424942087346893	True	lf
5409	-0.119310926726883	0.0131803550522368	0.0481313969853241	1.8800728905652	0.119310926726883	1.58543542067075	True	lf
5410	0.140759334466467	0.0467413471063098	0.0707818343322586	1.33029877520425	0.140759334466467	1.90531441261697	True	lf
5411	-0.0057405605456498	0.88572357238895	0.0399433721997702	0.0527017969816598	0.0057405605456498	0.0196893757680123	True	lf
5412	0.0254341765775988	0.613621747860625	0.0503736406453559	0.212099256607174	0.0254341765775988	0.266852485562514	True	lf
5413	-0.0659586668684707	0.169591783965946	0.0480217448643145	0.770595191375787	0.0659586668684707	0.813025273743974	True	lf
5414	-0.0018862520324214	0.973165452101546	0.0560742665275661	0.0118133171559142	0.0018862520324214	-0.0270433804029386	True	lf
5415	-0.0128392390086195	0.734062589699256	0.0377928814580589	0.1342669084734	0.0128392390086195	0.10720571139577	True	lf
5416	0.128364675791715	0.024553164124118	0.0570925494783409	1.60989253315006	0.128364675791715	1.72009996747421	True	lf
5417	-0.0715736256617953	0.22425306943286	0.0588939672895933	0.649261603897558	0.0715736256617953	0.891977738470753	True	lf
5418	-0.086919216244953	0.229150520671008	0.0722790893712302	0.639879151623259	0.086919216244953	1.11099493898108	True	lf
5419	-0.10139326912717	0.0245842752851237	0.0451063112654799	1.60934258966427	0.10139326912717	1.321283756703	True	lf
5420	0.0097235451290746	0.788422467749794	0.0362332557472142	0.103241008085234	0.0097235451290746	0.0685669946964147	True	lf
5421	-0.0085216478819352	0.896174476397526	0.065302274925676	0.0476074292218617	0.0085216478819352	0.0537561030699668	True	lf
5422	-0.0294646240647219	0.518351681445727	0.0456187593854054	0.28537548834793	0.0294646240647219	0.319054328478421	True	lf
5423	-0.0094223818127863	0.838726852060484	0.0462965672975143	0.0763794527080475	0.0094223818127863	0.0648508171722674	True	lf
5424	-0.0574582596952739	0.148182711460144	0.0397365423591186	0.829202462722694	0.0574582596952739	0.694857091369304	True	lf
5425	-0.0064070421194404	0.87932222924395	0.0421992150699831	0.0558519477494916	0.0064070421194404	0.0278271909837746	True	lf
5426	-0.029047881051765	0.583118134063617	0.0529263590806977	0.23424345248857	0.029047881051765	0.313632708535738	True	lf
5427	0.0259574125453079	0.486664551251954	0.0373153105758393	0.312770286705636	0.0259574125453079	0.273599868090566	True	lf
5428	0.068646720303074	0.0753963257727233	0.0386079585752934	1.12264981773118	0.068646720303074	0.850736954187801	True	lf
5429	0.0225985899006468	0.584574612730172	0.0413352365244675	0.233160049379892	0.0225985899006468	0.2304420696045	True	lf
5430	-0.0166171907816519	0.699187212163461	0.0430031625209825	0.155406523362256	0.0166171907816519	0.154521361892365	True	lf
5431	-0.0042002135525397	0.907722429944997	0.0362362841760214	0.0420469329461483	0.0042002135525397	0.0009453780455339	True	lf
5432	0.0472702819982078	0.28584830576447	0.0442906879705689	0.54386437752465	0.0472702819982078	0.555575600012094	True	lf
5433	-0.0455005856198661	0.509679627508012	0.0690096436031526	0.292702725323743	0.0455005856198661	0.531660672019538	True	lf
5434	-0.0339873471373401	0.458835389791789	0.0458813598102416	0.338343092517611	0.0339873471373401	0.378241005132063	True	lf
5435	-0.0635740689574591	0.156426817388263	0.0448591804141848	0.805688790628152	0.0635740689574591	0.779706057695698	True	lf
5436	0.0818602037521143	0.137203314174022	0.0550769956110933	0.862635398030826	0.0818602037521143	1.03830123703539	True	lf
5437	-0.040209090730024	0.543891551714339	0.066249007531851	0.264487687043148	0.040209090730024	0.460672985303371	True	lf
5438	0.0207223678535415	0.669063812905238	0.048480947925199	0.174532458807714	0.0207223678535415	0.206496995352704	True	lf
5439	0.0586357468504848	0.420704235792616	0.0728213384440446	0.376023115337178	0.0586357468504848	0.711123728676011	True	lf
5440	0.0811831996758683	0.149617037387204	0.0563425758110136	0.825018949105618	0.0811831996758683	1.0286082591255	True	lf
5441	-0.102387687669	0.086669830386816	0.0597628784969533	1.06213205335124	0.102387687669	1.33584377417253	True	lf
5442	-0.0258237933332663	0.60130483914308	0.0494211625156078	0.220905301052755	0.0258237933332663	0.271875938402375	True	lf
5443	-0.0135174962794353	0.716053773840973	0.0371627427631034	0.14505436204203	0.0135174962794353	0.115663181922716	True	lf
5444	-0.0230266737883113	0.739832302087677	0.0693416967254925	0.130866710717065	0.0230266737883113	0.235921899442004	True	lf
5445	-0.0453820408555919	0.230672697576312	0.0378616617099148	0.637003805538018	0.0453820408555919	0.530061771086739	True	lf
5446	-0.114132778575344	0.0033001023512381	0.0388430429560146	2.48147259045889	0.114132778575344	1.50873587663097	True	lf
5447	-0.0709145539915172	0.097532118664833	0.0427985699240028	1.01085234161573	0.0709145539915172	0.882675369845218	True	lf
5448	-0.0441720128677496	0.224115412116643	0.0363359022441608	0.64952827658828	0.0441720128677496	0.513763433720025	True	lf
5449	-0.0154704299884676	0.664189682630403	0.0356349850928911	0.17770787491572	0.0154704299884676	0.140106112929365	True	lf
5450	-0.0101608546603237	0.805068252482859	0.0411715296434231	0.0941672992344197	0.0101608546603237	0.0739690236763445	True	lf
5451	-0.0100902157204833	0.85746463994619	0.0561808192083341	0.0667837803147939	0.0100902157204833	0.0730959583608781	True	lf
5452	0.0104024308085685	0.790170078212813	0.0390936902642901	0.10227942000145	0.0104024308085685	0.0769561663033911	True	lf
5453	0.0781537671976607	0.258918673978351	0.0692269150426496	0.586836625836711	0.0781537671976607	0.98533978115873	True	lf
5454	-0.027659713670783	0.578330946283666	0.0497634086975065	0.237823568131049	0.027659713670783	0.29561306430695	True	lf
5455	0.0650064217839174	0.31884467666566	0.0652128298262692	0.496420829465587	0.0650064217839174	0.799704411171239	True	lf
5456	0.0496926537457837	0.292534837711523	0.0472104625323589	0.533822406761486	0.0496926537457837	0.588447626595701	True	lf
5457	-0.0614204461797431	0.34523341376477	0.0650726330733745	0.461887177292327	0.0614204461797431	0.749726354426509	True	lf
5458	0.0490989616885653	0.227021964215251	0.040642622966511	0.643932123088705	0.0490989616885653	0.580376620420725	True	lf
5459	0.0638755108926732	0.179938464346312	0.0476347154306183	0.744875990252121	0.0638755108926732	0.783910865867663	True	lf
5460	-0.0238914890634159	0.55795738579392	0.0407789368917966	0.253398969200911	0.0238914890634159	0.247010760209459	True	lf
5461	0.0405299878683782	0.301954842079942	0.0392637182508338	0.52005800175118	0.0405299878683782	0.464955339596193	True	lf
5462	-0.0047825532861041	0.918319335939574	0.0466358533558466	0.0370062711730923	0.0047825532861041	0.0080211762167196	True	lf
5463	-0.0178907116216621	0.731353967121591	0.0521101319701595	0.135872378499244	0.0178907116216621	0.1705835669612	True	lf
5464	-0.0441585848376898	0.226955059224025	0.0365478665475328	0.64406013163192	0.0441585848376898	0.513582794205751	True	lf
5465	-0.0367023821622235	0.593313645974019	0.0687258649378858	0.226715662950151	0.0367023821622235	0.414071430823295	True	lf
5466	-0.0264867379082487	0.531777696817298	0.0423588116523277	0.274269881281052	0.0264867379082487	0.2804348029903	True	lf
5467	0.0352867103218971	0.618629480607225	0.0708862179469505	0.208569387662991	0.0352867103218971	0.395361110236362	True	lf
5468	-0.0753836253567966	0.0369278241506237	0.0361281653028891	1.43264628095493	0.0753836253567966	0.945929679938965	True	lf
5469	-0.0515373031992952	0.151098489135339	0.0358979316755903	0.820739878238511	0.0515373031992952	0.613584155377493	True	lf
5470	0.0595562412845692	0.122751698120487	0.0385895405491712	0.910972491227348	0.0595562412845692	0.723863486399006	True	lf
5471	-0.0034737521000554	0.921449950374292	0.0352280878592228	0.0355282490141652	0.0034737521000554	-0.0078635873643538	True	lf
5472	0.026850836240183	0.692745226069526	0.0679540341735535	0.159426458398571	0.026850836240183	0.285141488266017	True	lf
5473	0.030381563925002	0.43506844996921	0.0389233822519841	0.361442409470052	0.030381563925002	0.331002511501958	True	lf
5474	0.0784544328522137	0.266987874395693	0.0706780213358481	0.573508462240749	0.0784544328522137	0.989626288127522	True	lf
5475	-0.008928012544994	0.82947463858833	0.0414532581204835	0.0811968881080026	0.008928012544994	0.0587577825404679	True	lf
5476	0.072408963069523	0.173750304038098	0.0532320348568984	0.760074426784164	0.072408963069523	0.90378106179314	True	lf
5477	-0.0019541197552202	0.97769784568615	0.0699017191237906	0.0097953417627726	0.0019541197552202	-0.0262253939463844	True	lf
5478	0.0656931672149191	0.241115705137902	0.0560425002204754	0.617774500810472	0.0656931672149191	0.809309176126957	True	lf
5479	0.0290095811409877	0.593408979653748	0.0543349771643727	0.22664588608698	0.0290095811409877	0.313134721028744	True	lf
5480	0.0793264958540204	0.267436317096922	0.0715306700855832	0.572779617104605	0.0793264958540204	1.00206886420071	True	lf
5481	0.053443633691803	0.160999588886303	0.0381272470197539	0.793175232941056	0.053443633691803	0.639654101495235	True	lf
5482	0.041212899155643	0.396237732029452	0.0485795161817798	0.40204417081682	0.041212899155643	0.474078596367755	True	lf
5483	0.0580390338480119	0.268397304648316	0.0524404433811413	0.571221849837773	0.0580390338480119	0.702876093796231	True	lf
5484	-0.0628350958569297	0.114049333482743	0.0397627243503782	0.942907248446191	0.0628350958569297	0.769406980555587	True	lf
5485	-0.0391714169568974	0.472978594911006	0.0545835734801013	0.325158513220716	0.0391714169568974	0.446845651447035	True	lf
5486	-0.0406107214548741	0.282128622066835	0.0377581021419287	0.549552852252536	0.0406107214548741	0.466033191216514	True	lf
5487	-0.0323384873004382	0.602821112139792	0.0621478187218201	0.219811546129713	0.0323384873004382	0.356589952345137	True	lf
5488	0.0602883741612048	0.202528545735605	0.0473079798027295	0.693513755749372	0.0602883741612048	0.734010813765551	True	lf
5489	-0.0415872016065014	0.473629317663647	0.0580351505997896	0.324561422616503	0.0415872016065014	0.479084696770283	True	lf
5490	-0.0459850785535114	0.374943544128111	0.0518286886436149	0.42603411979077	0.0459850785535114	0.53819940009052	True	lf
5491	-0.0601448239590502	0.209046935097027	0.0478787470850321	0.679756195395108	0.0601448239590502	0.732020206279005	True	lf
5492	-0.0849108773302612	0.0686390285312298	0.0466341269556952	1.16342887181599	0.0849108773302612	1.08208256184124	True	lf
5493	0.0621798372067686	0.286120736257971	0.0582933979887602	0.543450666081254	0.0621798372067686	0.760285208173217	True	lf
5494	0.0523964869316816	0.160647329990609	0.0373487566637008	0.794126488164013	0.0523964869316816	0.625322300091168	True	lf
5495	0.0223500280092982	0.592371101168343	0.0417442955486265	0.227406136695829	0.0223500280092982	0.227263065149368	True	lf
5496	0.112075996787394	0.151399243079242	0.078123159062509	0.819876296086476	0.112075996787394	1.47834518528903	True	lf
5497	-0.0361942587383001	0.412771276197344	0.0441918024939767	0.384290531882351	0.0361942587383001	0.407348896575559	True	lf
5498	-0.0096131197496343	0.837129538906522	0.046764036070812	0.0772073333098031	0.0096131197496343	0.0672040262374245	True	lf
5499	0.116463054994466	0.0285510365523516	0.0531884483098426	1.54437811996473	0.116463054994466	1.54322020689726	True	lf
5500	0.0622541837537026	0.329374239526653	0.0638258911228327	0.482310370159916	0.0622541837537026	0.761319674676876	True	lf
5501	0.0412168733987625	0.335755181084824	0.0428188868684175	0.473977276949081	0.0412168733987625	0.47413172879255	True	lf
5502	0.0390923164190496	0.267095183072319	0.0352253835988513	0.573333944191188	0.0390923164190496	0.445792892933188	True	lf
5503	0.0615064256706962	0.182082007158776	0.0460939158319371	0.739732967866436	0.0615064256706962	0.750921166415694	True	lf
5504	-0.0042711295768755	0.938375480625775	0.0552454858926682	0.0276233486845634	0.0042711295768755	0.0018063673183323	True	lf
5505	0.0951584076977405	0.0525429461200701	0.0490846696993273	1.27948557966913	0.0951584076977405	1.23030847933167	True	lf
5506	0.0913737708863167	0.062837452684764	0.0491167077475361	1.20178142877805	0.0913737708863167	1.1753669455026	True	lf
5507	0.0693092991086597	0.0721304626477055	0.0385416995431169	1.14188128221862	0.0693092991086597	0.860056790841557	True	lf
5508	-0.0024294120530003	0.947281518314158	0.0367419318245186	0.0235209357999262	0.0024294120530003	-0.0204919034003537	True	lf
5509	0.0640575538608001	0.375344695687949	0.0722584206375939	0.425569717135363	0.0640575538608001	0.786451188091799	True	lf
5510	-0.100846377278066	0.0749723316486004	0.0566351094856022	1.12509898233283	0.100846377278066	1.31328197933576	True	lf
5511	-0.0261148754322442	0.648049704209617	0.0572100896952569	0.188391683271182	0.0261148754322442	0.275632166900671	True	lf
5512	0.0214279496609119	0.600128171582093	0.0408761680538696	0.221755985839337	0.0214279496609119	0.215488069017487	True	lf
5513	0.0026062315210204	0.951827560011535	0.0431410099094536	0.0214417244294167	0.0026062315210204	-0.0183567057785271	True	lf
5514	-0.000480832494863	0.9921758885614	0.0490333858787668	0.0034113312123208	0.000480832494863	-0.0439425110591282	True	lf
5515	-0.0313945134642047	0.431147791424113	0.0398797697489559	0.365373834252614	0.0313945134642047	0.344232329129872	True	lf
5516	-0.0304162457868477	0.581866222767169	0.0552359018473702	0.235176852793869	0.0304162457868477	0.331454951072536	True	lf
5517	0.0099509067608503	0.794676605415074	0.0382370324935827	0.0998095720450056	0.0099509067608503	0.0713746948096996	True	lf
5518	-0.0018185312078094	0.959761272867342	0.0360439489454179	0.0178367781786945	0.0018185312078094	-0.0278594198731982	True	lf
5519	-0.0224528899828399	0.675933731381777	0.0537126952017453	0.170095880250632	0.0224528899828399	0.228578378151565	True	lf
5520	0.0133655182468259	0.817028657801565	0.0577672734408158	0.087762710044321	0.0133655182468259	0.113766681595436	True	lf
5521	0.0224507746108548	0.667551604810223	0.0522705821476551	0.17551515570416	0.0224507746108548	0.228551324994056	True	lf
5522	0.074216047770613	0.243655970874827	0.063655733474671	0.613222941614036	0.074216047770613	0.929364548838343	True	lf
5523	0.0117472559026274	0.804682136652292	0.0475035543685371	0.0943756395820146	0.0117472559026274	0.0936238535604908	True	lf
5524	0.0764601105515758	0.0334485713187845	0.0359531891059495	1.47562242742139	0.0764601105515758	0.961226609623265	True	lf
5525	0.020534392854302	0.607850543850705	0.0400168177464625	0.216203190398226	0.020534392854302	0.204104499258674	True	lf
5526	-0.0313226181314922	0.396697024496999	0.0369573181207407	0.401541057023658	0.0313226181314922	0.343292273510385	True	lf
5527	-0.0072672701330591	0.840176501864251	0.0360358625026836	0.0756294690172582	0.0072672701330591	0.0383551579989216	True	lf
5528	-0.0627913441492624	0.320854040323654	0.0632528127007978	0.493692487526849	0.0627913441492624	0.768797608015032	True	lf
5529	-0.0030001222156406	0.960932304584004	0.0612473874899421	0.0173072062764747	0.0030001222156406	-0.0135959491351151	True	lf
5530	-0.0046871383615013	0.912117660996716	0.0424683364506284	0.0399491351084159	0.0046871383615013	0.006860946827663	True	lf
5531	0.0841619755746771	0.166368333648648	0.0608120935782719	0.778929333276006	0.0841619755746771	1.07131933662744	True	lf
5532	0.0492478149365765	0.22169796634049	0.040300151717929	0.654238290697664	0.0492478149365765	0.582399342133872	True	lf
5533	0.0172923517637061	0.797527527776868	0.0674038965168653	0.098254317731263	0.0172923517637061	0.163029803764169	True	lf
5534	0.0650884071787331	0.171291556034296	0.0475769649681845	0.766264045429687	0.0650884071787331	0.800850493109773	True	lf
5535	-0.0005103234723665	0.991939538919832	0.0505147645491511	0.0035147983233535	0.0005103234723665	-0.0435886884396752	True	lf
5536	-0.0025882862264839	0.959429980465041	0.0508814967454279	0.0179867147349341	0.0025882862264839	-0.0185734601776427	True	lf
5537	-0.061903643539737	0.149339127987859	0.0429328963675084	0.82582638890683	0.061903643539737	0.756443347197675	True	lf
5538	0.0003819322950713	0.99302650609218	0.0436988984005933	0.0030391590615813	0.0003819322950713	-0.0451288353732522	True	lf
5539	0.0647159410244325	0.123833885874174	0.0420539555948033	0.907160498817664	0.0647159410244325	0.79564497622762	True	lf
5540	-0.0055727177789624	0.89714749477286	0.0431106034848002	0.0471361512701506	0.0055727177789624	0.0176426174247573	True	lf
5541	-0.0655822010776663	0.0814375288941601	0.0376388872971526	1.08917541285496	0.0655822010776663	0.807756493819668	True	lf
5542	0.0312859845138973	0.587084667492309	0.0576099592813622	0.23129926166021	0.0312859845138973	0.342813338393484	True	lf
5543	-0.002128674742788	0.976723502217346	0.0729575291508592	0.0102283620298606	0.002128674742788	-0.0241207296403234	True	lf
5544	-0.0529881259132248	0.438324540603261	0.0683695181632021	0.358204213694156	0.0529881259132248	0.633416327676802	True	lf
5545	-0.0764278538389513	0.192617262251186	0.0586609024362319	0.715304794239049	0.0764278538389513	0.960767905424053	True	lf
5546	-0.0298064629076471	0.5504037585305	0.0499140965422494	0.25931860910488	0.0298064629076471	0.323505570461496	True	lf
5547	-0.002560500948271	0.952263059712505	0.0427711648964554	0.021243062539756	0.002560500948271	-0.0189090436943108	True	lf
5548	-0.0201872073532511	0.606058073663334	0.0391446146895251	0.217485758897864	0.0201872073532511	0.199688751820956	True	lf
5549	0.0554891159063184	0.134414312057922	0.0370688811724576	0.871554486365111	0.0554891159063184	0.667730079692962	True	lf
5550	-0.0155587815515896	0.764045590155803	0.0518328035581088	0.1168807265521	0.0155587815515896	0.14121509480154	True	lf
5551	-0.10022158113491	0.0347229781221006	0.0474629667275746	1.45938303330754	0.10022158113491	1.30414534653815	True	lf
5552	0.0106231042458398	0.77619796808069	0.0373688243901001	0.110027498484047	0.0106231042458398	0.0796866939391979	True	lf
5553	0.009287512964815	0.83270918776365	0.0439690907539732	0.0795066434922476	0.009287512964815	0.0631876894702683	True	lf
5554	-0.030519708842516	0.679780317863038	0.0739400441762331	0.167631413991293	0.030519708842516	0.332804893976897	True	lf
5555	0.010784191972679	0.774553223301805	0.0376511169837881	0.110948734403023	0.010784191972679	0.0816810457954058	True	lf
5556	0.0706120855695982	0.0995159402714266	0.0428678218789752	1.00210734922962	0.0706120855695982	0.878409293286958	True	lf
5557	0.0525168377951145	0.243370061676301	0.0450168250799609	0.613732847833459	0.0525168377951145	0.626968053251447	True	lf
5558	0.0130529995327349	0.798239625598323	0.0510628753303434	0.0978667171038066	0.0130529995327349	0.109869411548891	True	lf
5559	-0.0250136433000592	0.694088776351932	0.0635973964582524	0.158584978228144	0.0250136433000592	0.261435958827984	True	lf
5560	0.0010748890814634	0.976604861262749	0.0366535330666929	0.0102811182514321	0.0010748890814634	-0.0368087280486957	True	lf
5561	0.0349032681314263	0.325629068072734	0.0355084726322883	0.487276833696502	0.0349032681314263	0.390303661591877	True	lf
5562	-0.0751518420301005	0.165471255468398	0.0541867935151023	0.781277437995082	0.0751518420301005	0.942639046279113	True	lf
5563	0.0239357656033192	0.535584168093521	0.0386369623498995	0.271172269246369	0.0239357656033192	0.247579148157996	True	lf
5564	-0.0546174609734248	0.125525652455291	0.035651387623347	0.90126751257862	0.0546174609734248	0.655752962021227	True	lf
5565	0.0332280182352541	0.497666631671731	0.0489969011601369	0.303061477533367	0.0332280182352541	0.368259983657324	True	lf
5566	-0.0418749889792752	0.358744242973764	0.045627358085582	0.445215059637151	0.0418749889792752	0.482936417547172	True	lf
5567	-0.0276005626099954	0.559068524875035	0.0472429854721092	0.252534957496063	0.0276005626099954	0.294846595079883	True	lf
5568	-0.0745538932128302	0.206288438149182	0.0589901045959648	0.68552511225332	0.0745538932128302	0.934154938568513	True	lf
5569	0.0036786968180353	0.922079145853481	0.0376086942935723	0.0352318000611009	0.0036786968180353	-0.0053804864108712	True	lf
5570	-0.0178681936872176	0.617256040926868	0.0357547643354466	0.209534651046307	0.0178681936872176	0.170299074451782	True	lf
5571	-0.0979601044012941	0.105793762717021	0.0605667175278301	0.975539936246296	0.0979601044012941	1.27112034647627	True	lf
5572	-0.0305352049446025	0.581121774352932	0.0553427760181302	0.235732851451335	0.0305352049446025	0.333007109488795	True	lf
5573	-0.0044037024433929	0.902631521113369	0.0359962624056893	0.0444895044004402	0.0044037024433929	0.0034164407587451	True	lf
5574	0.0487487157736676	0.262948389829561	0.0435470401577792	0.580129484254508	0.0487487157736676	0.575619561339112	True	lf
5575	-0.0331555910551292	0.512176892971376	0.0505843293565672	0.29058001876371	0.0331555910551292	0.367308881816012	True	lf
5576	-0.0788966757599511	0.0577991633165494	0.0415854545856624	1.23807844825137	0.0788966757599511	0.99593438192987	True	lf
5577	-0.0743694127283368	0.146320392523567	0.0511956141369465	0.834695142478396	0.0743694127283368	0.931538859860514	True	lf
5578	0.0536414738969007	0.445487749927122	0.0703071362319681	0.351164233742033	0.0536414738969007	0.642364997385606	True	lf
5579	-0.132204579754855	0.048168577829933	0.0669092771711935	1.317236175976	0.132204579754855	1.77739171440245	True	lf
5580	-0.043423107105293	0.29658555446847	0.0416016405332793	0.527850005591558	0.043423107105293	0.503696522064837	True	lf
5581	0.0089972339342834	0.910600387607598	0.0801312050002927	0.0406721691653149	0.0089972339342834	0.0596103879040309	True	lf
5582	0.0153981725433911	0.703415106510182	0.0404454583314776	0.152788309030785	0.0153981725433911	0.139199346433855	True	lf
5583	-0.0186979806473231	0.609211828595824	0.0365767272252409	0.215231672893409	0.0186979806473231	0.180794145342511	True	lf
5584	-0.073579044724979	0.174976244942445	0.0542463729183734	0.757020907831918	0.073579044724979	0.92033864572452	True	lf
5585	0.0342066249383639	0.380678238283868	0.039019825716053	0.419441949199197	0.0342066249383639	0.381126574296518	True	lf
5586	0.0720368617885138	0.096154145893252	0.0432968139530411	1.01703198547912	0.0720368617885138	0.898521470358975	True	lf
5587	0.0445573961529416	0.217531675415964	0.0361339220002955	0.662477495229999	0.0445573961529416	0.518949908781699	True	lf
5588	-0.0472243720732516	0.284228150356301	0.0440990950621875	0.546332911141246	0.0472243720732516	0.554954115936937	True	lf
5589	0.0627128221868759	0.127742095011237	0.0411753698675832	0.893665965551145	0.0627128221868759	0.767704067596553	True	lf
5590	-0.0274265904297585	0.45505031344532	0.0367145711859753	0.341940582148087	0.0274265904297585	0.292592942560348	True	lf
5591	0.113291058736032	0.100493297536566	0.0689761628974332	0.997862902820134	0.113291058736032	1.49629336353187	True	lf
5592	-0.045067738235872	0.254032310849731	0.0395119660823389	0.595111041130846	0.045067738235872	0.525824413182883	True	lf
5593	-0.0754231753384265	0.27396743046695	0.0689443626907864	0.562301063490637	0.0754231753384265	0.946491279479595	True	lf
5594	-0.0106960109500694	0.78750327442313	0.0396803787625558	0.103747631746692	0.0106960109500694	0.0805892013131991	True	lf
5595	0.0211511156236294	0.673090688598465	0.0501318151020905	0.171926417344423	0.0211511156236294	0.211958438529451	True	lf
5596	0.0433592997628426	0.570338980084955	0.0763970070162497	0.243866945340579	0.0433592997628426	0.502839538674102	True	lf
5597	-0.0095528964083919	0.837630396497909	0.0466164545875227	0.076947571071592	0.0095528964083919	0.0664608836204454	True	lf
5598	0.0541412727547765	0.227307788443956	0.0448440675432925	0.643385683411485	0.0541412727547765	0.649217902060494	True	lf
5599	0.0100562152176035	0.81565203654758	0.043133647754104	0.0884950751148756	0.0100562152176035	0.0726757922520138	True	lf
5600	-0.0265751924349788	0.46877391455361	0.0366819796008252	0.329036563117568	0.0265751924349788	0.281577858337006	True	lf
5601	0.067659376695937	0.0879207363601817	0.0396487510521736	1.05590868323442	0.067659376695937	0.836866672802699	True	lf
5602	-0.0272744782064087	0.506801288640029	0.0410867499975619	0.295162289509704	0.0272744782064087	0.290623260498582	True	lf
5603	0.0208210175655012	0.599764042849301	0.0396787419679028	0.222019574688913	0.0208210175655012	0.207753059579102	True	lf
5604	0.0084094702005226	0.834295935809889	0.040199173482998	0.0786798720336273	0.0084094702005226	0.0523764494931393	True	lf
5605	-0.0535687535004957	0.218685866879473	0.0435507695169953	0.660179283421405	0.0535687535004957	0.641368433707701	True	lf
5606	0.0665103683074979	0.109049907709547	0.0415046949910858	0.962374697634583	0.0665103683074979	0.820752267460862	True	lf
5607	-0.0266963912430452	0.530170269042649	0.0425273697448954	0.275584630342557	0.0266963912430452	0.283144461979169	True	lf
5608	-0.120028625480348	0.0384291855698609	0.0579779147907834	1.4153388194457	0.120028625480348	1.59608591826935	True	lf
5609	-0.0127944984645583	0.749166615424428	0.0400155150743357	0.125421584019698	0.0127944984645583	0.106648399459781	True	lf
5610	0.0612584384133056	0.257733933130937	0.0541265429217513	0.58882839867321	0.0612584384133056	0.747475489741252	True	lf
5611	0.0527540905839863	0.436954677600858	0.0678643645463078	0.35956360716831	0.0527540905839863	0.630213488365008	True	lf
5612	0.0022386321119895	0.962258793090751	0.0473091296620148	0.0167081116458484	0.0022386321119895	-0.0227943387188991	True	lf
5613	0.0585032272481611	0.225337731994253	0.0482518203757317	0.647166081135186	0.0585032272481611	0.709291325549952	True	lf
5614	0.0027372460299812	0.941011323137475	0.0369904004006077	0.0264051506996969	0.0027372460299812	-0.0167738580453591	True	lf
5615	-0.0322139731892578	0.57482401418519	0.0574263878004571	0.240465096817799	0.0322139731892578	0.354958353890401	True	lf
5616	-0.0279843700480589	0.553193634906098	0.0471926648949914	0.257122825563923	0.0279843700480589	0.299821896422675	True	lf
5617	-0.0144787059315301	0.706593767865141	0.0384627312548896	0.150830197347983	0.0144787059315301	0.12767687337472	True	lf
5618	0.0248114940165707	0.52309305641462	0.03885387356572	0.281421044799231	0.0248114940165707	0.258834301261279	True	lf
5619	-0.0089996349406695	0.822445905522185	0.0401052871078362	0.0848926571540321	0.0089996349406695	0.059639964443089	True	lf
5620	0.0113466939607992	0.797433235628748	0.0442072582257435	0.0983056676586121	0.0113466939607992	0.0886524817739233	True	lf
5621	0.0159022616663976	0.654200256768167	0.0355012869927111	0.184289289754027	0.0159022616663976	0.145529025086683	True	lf
5622	0.0182764310248987	0.65956889110779	0.0414893990889966	0.180739836258011	0.0182764310248987	0.175459469806446	True	lf
5623	-0.0034649472119939	0.940656183697113	0.0465436257106148	0.0265690851892139	0.0034649472119939	-0.00797023120957	True	lf
5624	-0.0674371238141617	0.333020914364731	0.0696630702664418	0.477528491094357	0.0674371238141617	0.833747388444216	True	lf
5625	-0.0294814558534722	0.484830424454522	0.0422035097089478	0.314410134802736	0.0294814558534722	0.319273416855348	True	lf
5626	0.0029463273334115	0.932975650631653	0.03503295120971	0.0301296905882306	0.0029463273334115	-0.0142464899457241	True	lf
5627	0.0625888540974356	0.233061230246194	0.0524849606818079	0.63252996539201	0.0625888540974356	0.765977910294801	True	lf
5628	0.0800373217762907	0.101964098175964	0.0489403565721894	0.991552717539383	0.0800373217762907	1.01222162334419	True	lf
5629	0.0200688879270082	0.641230159851192	0.0430681758688821	0.192986059073805	0.0200688879270082	0.198184814483369	True	lf
5630	0.0095868580238554	0.865273582360871	0.0565046220072525	0.0628465555130247	0.0095868580238554	0.0668799461100675	True	lf
5631	0.0291724185510167	0.63288945912318	0.0610731101852966	0.198672137510411	0.0291724185510167	0.315252304972259	True	lf
5632	-0.0731609065054634	0.0641630583701065	0.0395241070274733	1.19271494332731	0.0731609065054634	0.914418419960066	True	lf
5633	0.0178200466093644	0.799884660044157	0.0702970463687843	0.0969726319051597	0.0178200466093644	0.169690840868114	True	lf
5634	-0.001634752754419	0.971154184518537	0.0452079359693596	0.0127118142013968	0.001634752754419	-0.030073070901402	True	lf
5635	0.0542022623761336	0.26100968295995	0.0482223152817354	0.583343380868347	0.0542022623761336	0.650054584529746	True	lf
5636	0.060546074709719	0.133495384469099	0.0403516853717911	0.874533749537257	0.060546074709719	0.737585571430256	True	lf
5637	0.0704874663776443	0.269408242270111	0.0638226961394009	0.569589121613514	0.0704874663776443	0.876652202694918	True	lf
5638	-0.0511849767419343	0.21646501873469	0.0414123753194413	0.664612276668461	0.0511849767419343	0.608776218953676	True	lf
5639	0.0201445341894387	0.572299631570999	0.0356750084089379	0.242376533677027	0.0201445341894387	0.199146286112699	True	lf
5640	-0.0026523632745296	0.941945641397915	0.0364212206192022	0.0259741591201815	0.0026523632745296	-0.0177994413024427	True	lf
5641	0.0300416928137462	0.655665965486187	0.0673724261562424	0.183317359242078	0.0300416928137462	0.326570742483664	True	lf
5642	-0.0606419389390929	0.269903913574552	0.0549649470597399	0.568790818179645	0.0606419389390929	0.73891577850927	True	lf
5643	0.0052088240720551	0.891055297566165	0.0380292184705793	0.0500953434573433	0.0052088240720551	0.0132087471898364	True	lf
5644	-0.0878157095456928	0.140300212527483	0.0595492361273533	0.852941671099629	0.0878157095456928	1.12392341756868	True	lf
5645	-0.0105972613021431	0.791521881967642	0.0400902866900742	0.101537074375297	0.0105972613021431	0.0793668320583374	True	lf
5646	0.0525939581341786	0.171483358248132	0.03846125459371	0.765778020062551	0.0525939581341786	0.628022841184007	True	lf
5647	0.0137595759535256	0.710511928354036	0.0370709549086761	0.14842862656853	0.0137595759535256	0.11868573468268	True	lf
5648	0.032470144824572	0.370803177020303	0.0362807114735823	0.430856553501446	0.032470144824572	0.358315675557009	True	lf
5649	0.0116324744752675	0.842276014901968	0.0584596291961702	0.0745455663321307	0.0116324744752675	0.0921987113837066	True	lf
5650	0.0065855924022587	0.861784662636333	0.0378258817008902	0.0646012394094987	0.0065855924022587	0.0300101274458196	True	lf
5651	0.0194913049465863	0.637068546655732	0.0413125197683477	0.195813836373081	0.0194913049465863	0.190850075761109	True	lf
5652	-0.0185354837432414	0.62650136605157	0.0380873607291594	0.203077977713707	0.0185354837432414	0.178737039136767	True	lf
5653	0.033576268087316	0.443986206827987	0.0438630665388435	0.352630521758221	0.033576268087316	0.372835381928346	True	lf
5654	0.0737577872740971	0.0775013090164094	0.0417803148406026	1.11069096208979	0.0737577872740971	0.922870471611857	True	lf
5655	0.0141426821486355	0.836695592194154	0.0686131524681239	0.0774325189201067	0.0141426821486355	0.123473358429553	True	lf
5656	0.0018520275596381	0.962396269235629	0.0392821910066371	0.0166460692234071	0.0018520275596381	-0.0274558091233448	True	lf
5657	-0.0279016839402993	0.509992725839495	0.0423491317736513	0.292436018314411	0.0279016839402993	0.298749637657029	True	lf
5658	0.0511103909354863	0.163645586967397	0.0366931234013994	0.786095701822824	0.0511103909354863	0.607758816906021	True	lf
5659	0.0176660883639411	0.67401700172713	0.0419979842342624	0.171329148474845	0.0176660883639411	0.167746449384293	True	lf
5660	-0.0292406222026994	0.517002416033808	0.045126297504657	0.286507427374725	0.0292406222026994	0.316139493653615	True	lf
5661	-0.0072655233990721	0.843038155270799	0.0366929262883702	0.074152769089883	0.0072655233990721	0.0383337525977437	True	lf
5662	-0.0291563950659719	0.47190539657429	0.0405297640338056	0.326145056161957	0.0291563950659719	0.315043893836487	True	lf
5663	0.0189459320678281	0.636057681256485	0.0400363752499686	0.196503498320926	0.0189459320678281	0.183934791840793	True	lf
5664	0.0662215817497717	0.308039086755282	0.0649648207804467	0.511394172833619	0.0662215817497717	0.816706747595646	True	lf
5665	0.0892735008626668	0.0711996514654729	0.0494808799727251	1.14752213230405	0.0892735008626668	1.14497538157792	True	lf
5666	0.0169128147001751	0.696210729522643	0.0433172479404969	0.157259287951227	0.0169128147001751	0.158244897518607	True	lf
5667	0.036434101724302	0.325961528356778	0.0370913302423389	0.486833654558765	0.036434101724302	0.410521090305963	True	lf
5668	-0.001141526987809	0.975893194589468	0.0377763933884053	0.0105977105491003	0.001141526987809	-0.0360076490263192	True	lf
5669	-0.012224035950633	0.801061997760369	0.0485132930339014	0.0963338706282996	0.012224035950633	0.099548688741526	True	lf
5670	0.0752984288706486	0.0489186998344319	0.038236147399742	1.31052509419985	0.0752984288706486	0.944720018172268	True	lf
5671	-0.0282692925423896	0.713004782441725	0.0768555736200973	0.146907557131184	0.0282692925423896	0.303518390225466	True	lf
5672	-0.0071013812473348	0.86620266890372	0.0421487422885925	0.0623804824759839	0.0071013812473348	0.0363227730920446	True	lf
5673	0.021494070674152	0.758200297915536	0.0698210868588631	0.120216049264572	0.021494070674152	0.21633149157872	True	lf
5674	-0.0180174397222183	0.778473775288647	0.06404868099458	0.108756013075649	0.0180174397222183	0.17218498047073	True	lf
5675	0.0167465419246712	0.670404811669755	0.0393487719257693	0.173662877322105	0.0167465419246712	0.156150232949475	True	lf
5676	-0.02383633525977	0.561164501463628	0.0410184381827544	0.250909809678738	0.02383633525977	0.246302828640894	True	lf
5677	-0.0537661195368742	0.229541271240959	0.0447476226422811	0.639139217487207	0.0537661195368742	0.644073460161008	True	lf
5678	0.0271695735587456	0.653466870798553	0.0605178790950757	0.184776425212873	0.0271695735587456	0.289265295734176	True	lf
5679	0.0203131903659351	0.573143295959229	0.0360528423735041	0.241736783156357	0.0203131903659351	0.201290620562692	True	lf
5680	0.0254581869404648	0.507677784109766	0.0384298919957848	0.294411840829468	0.0254581869404648	0.267161916164	True	lf
5681	-0.0278058810841255	0.492326261774341	0.0404971318054509	0.307746997378813	0.0278058810841255	0.297507556115618	True	lf
5682	-0.0266098767912044	0.514617150224832	0.0408336598378472	0.288515744507531	0.0266098767912044	0.282026136483429	True	lf
5683	0.0196141822819369	0.77919924744625	0.0699600266228724	0.108351475572586	0.0196141822819369	0.192409548797687	True	lf
5684	0.0265570908389569	0.550344075665018	0.0444660196905912	0.259365704249404	0.0265570908389569	0.28134391956933	True	lf
5685	0.0539729766582603	0.167146915829797	0.0390703785457843	0.776901632535114	0.0539729766582603	0.646909631180456	True	lf
5686	0.065937509401186	0.25917003286339	0.0584368488561343	0.586415216205992	0.065937509401186	0.812729082826854	True	lf
5687	0.0555557629885535	0.249064362445109	0.0481993414464513	0.603688409358988	0.0555557629885535	0.668646638662882	True	lf
5688	-0.049371933725284	0.420727773442576	0.0613194621263171	0.375998818016931	0.049371933725284	0.584086404825475	True	lf
5689	0.0046608464676365	0.951298275409293	0.0763116026272015	0.0216832905768129	0.0046608464676365	0.006541302199532	True	lf
5690	0.0091178011072983	0.806138610294764	0.0371532661157822	0.0935902776607233	0.0091178011072983	0.0610958427050048	True	lf
5691	0.0803535885438723	0.168860975788799	0.0584018963473098	0.772470705418914	0.0803535885438723	1.01674194233285	True	lf
5692	-0.0603327297041543	0.176976831180224	0.0446868703157365	0.752083585328525	0.0603327297041543	0.734625990305771	True	lf
5693	-0.0487824490268244	0.197570123538068	0.0378597192077062	0.704278728592303	0.0487824490268244	0.57607758590666	True	lf
5694	0.0012262176209128	0.987504688720856	0.0782965780129254	0.0054608336450357	0.0012262176209128	-0.0349893039701425	True	lf
5695	0.0870752451888807	0.0370456123823365	0.0417574796469478	1.43126322171916	0.0870752451888807	1.11324407432531	True	lf
5696	-0.0035899745997365	0.932483682879492	0.0423743855172081	0.0303587589802916	0.0035899745997365	-0.0064556367911042	True	lf
5697	-0.015218060602159	0.677245705098795	0.0365621417832549	0.169253740459147	0.015218060602159	0.136939899014416	True	lf
5698	0.0462092411348211	0.29742972130426	0.044348336797024	0.526615635835942	0.0462092411348211	0.541226880241654	True	lf
5699	0.0185874438162338	0.625425398013405	0.0380753158618717	0.203824486391605	0.0185874438162338	0.179394721866973	True	lf
5700	-0.0424019426606056	0.316137857309185	0.0422993216403198	0.50012349455578	0.0424019426606056	0.489995214106112	True	lf
5701	-0.0671049460364883	0.0641916887590512	0.0362563608104371	1.19252119871844	0.0671049460364883	0.829087352561657	True	lf
5702	-0.0146038406950271	0.739198410522481	0.0438665683847405	0.131238975638136	0.0146038406950271	0.129243274666101	True	lf
5703	0.117501380965271	0.0087356924048206	0.0448097470271121	2.05870266644805	0.117501380965271	1.55860293329323	True	lf
5704	-0.015539567876625	0.772227882564007	0.0536843170592955	0.112254521508817	0.015539567876625	0.14097390300456	True	lf
5705	0.0302870746253426	0.514349778331382	0.0464468929528627	0.288741442996631	0.0302870746253426	0.329770049595047	True	lf
5706	0.0086578619111711	0.831900542937272	0.0407880463333969	0.0799285922614564	0.0086578619111711	0.0554319975530899	True	lf
5707	-0.0159883334041949	0.79099386028808	0.0603287230200194	0.10182688749266	0.0159883334041949	0.146610687033389	True	lf
5708	-0.0237282717878011	0.54337541168917	0.0390449585422669	0.264900017757137	0.0237282717878011	0.24491606079608	True	lf
5709	0.0054203456157099	0.913021285261325	0.0496239301844698	0.0395190976422784	0.0054203456157099	0.0157854304858376	True	lf
5710	0.0236868771149065	0.56153441380078	0.0407997766281663	0.250623622722569	0.0236868771149065	0.244384949002447	True	lf
5711	-0.125051159983485	0.0147676908303127	0.0512919606513066	1.83068740841558	0.125051159983485	1.67074123073567	True	lf
5712	-0.033692179440693	0.439455227450236	0.0435798631920166	0.357085365099401	0.033692179440693	0.374359076639512	True	lf
5713	0.0860408065304128	0.0302497690239588	0.0397086165594111	1.51927793711079	0.0860408065304128	1.09834059207256	True	lf
5714	0.0423980506470927	0.298506848895663	0.0407814446190669	0.525045700033872	0.0423980506470927	0.489943049891957	True	lf
5715	0.0073962896151583	0.860048675752232	0.0419499586373636	0.0654769685094885	0.0073962896151583	0.0399365436840754	True	lf
5716	0.0513249402007471	0.234659887345416	0.0431867963924784	0.62956114215854	0.0513249402007471	0.610685808935917	True	lf
5717	0.0528300028938406	0.187071940046161	0.0400442466623342	0.727991349843727	0.0528300028938406	0.631252215674239	True	lf
5718	-0.0284081783792589	0.477613555242519	0.0400032884516266	0.320923355908239	0.0284081783792589	0.305321187847452	True	lf
5719	0.020772006211617	0.614347838508893	0.0412243615990374	0.211585665387724	0.020772006211617	0.207128978155024	True	lf
5720	-0.0336919611291745	0.357622094165374	0.0366254551175564	0.446575658003376	0.0336919611291745	0.374356206474472	True	lf
5721	-0.0743423023620978	0.190873596497359	0.056836659396255	0.719254143311781	0.0743423023620978	0.93115447158548	True	lf
5722	-0.0099550226779824	0.807011382545338	0.0407519502777116	0.0931203396995303	0.0099550226779824	0.0714255398319316	True	lf
5723	-0.0278103079403381	0.456393487332566	0.0373393670560467	0.340660561527507	0.0278103079403381	0.297564943733059	True	lf
5724	-0.0471196215197384	0.355588741479693	0.0510061200079745	0.449051997956739	0.0471196215197384	0.553536318113398	True	lf
5725	0.001246029998698	0.987404157485721	0.0789265823861933	0.0055050485066984	0.001246029998698	-0.0347510341493039	True	lf
5726	0.0105326498403544	0.785883008833335	0.0387713578644871	0.104642100779627	0.0105326498403544	0.0785672325300926	True	lf
5727	0.0441963752262942	0.461877257793525	0.060069076269247	0.335473421295205	0.0441963752262942	0.514091179238978	True	lf
5728	0.0761969192796555	0.293312625306233	0.0725075636764034	0.532669242908228	0.0761969192796555	0.957484518317046	True	lf
5729	0.0050862508915266	0.943130442780743	0.0713000407999743	0.0254282365711793	0.0050862508915266	0.0117163723474914	True	lf
5730	0.053042745051682	0.225241788150338	0.043739119621746	0.647351033538709	0.053042745051682	0.634164008088117	True	lf
5731	-0.04305406729514	0.354486300896925	0.0464985689257746	0.45040054344235	0.04305406729514	0.498741604160811	True	lf
5732	-0.042630018330708	0.482887724364466	0.0607554620130224	0.316153834791282	0.042630018330708	0.493052833980679	True	lf
5733	-0.0195609151788775	0.685501036791731	0.0483023730960353	0.163991884021679	0.0195609151788775	0.191733457000683	True	lf
5734	-0.0116223677170896	0.763473241162175	0.0386224025101063	0.117206179850863	0.0116223677170896	0.0920732471786337	True	lf
5735	0.0400209376694902	0.314426941175412	0.0397831790072111	0.502480249202166	0.0400209376694902	0.458163473441928	True	lf
5736	-0.0283622822623955	0.490617542575474	0.0411448911081764	0.309256927170157	0.0283622822623955	0.304725368732593	True	lf
5737	0.0363854324357458	0.444724982581786	0.0476100338748101	0.351908473221041	0.0363854324357458	0.409877245487357	True	lf
5738	0.06320740035436	0.155175778367661	0.0444657490735369	0.809176067499309	0.06320740035436	0.774594218512133	True	lf
5739	-0.0796634699564471	0.243877262536075	0.06836011119425	0.612828688474414	0.0796634699564471	1.00688068790261	True	lf
5740	-0.0299592835094712	0.520855251403127	0.0466635432757448	0.283282952806307	0.0299592835094712	0.32549670722293	True	lf
5741	-0.0458263679792392	0.278009414069677	0.0422439976874515	0.555940497573688	0.0458263679792392	0.53605672912852	True	lf
5742	-0.0389127010220493	0.297468978108427	0.0373486723605976	0.526558318469242	0.0389127010220493	0.443403046718072	True	lf
5743	0.0248208906130496	0.478422111053519	0.03501607822885	0.320188756932215	0.0248208906130496	0.258955205696241	True	lf
5744	-0.0010319055575141	0.988538578301291	0.0718334267360759	0.0050063774211801	0.0010319055575141	-0.037325357921549	True	lf
5745	-0.0441063465308552	0.26745910644324	0.0397736818808988	0.572742610665878	0.0441063465308552	0.512880110263615	True	lf
5746	0.103777768223717	0.0307666541633177	0.0480435345855991	1.5119197301879	0.103777768223717	1.35621886489527	True	lf
5747	0.0478435712418877	0.306114377054214	0.0467492063302035	0.51411627272647	0.0478435712418877	0.563341029414728	True	lf
5748	0.014450415753854	0.727367086050439	0.0414491433620302	0.138246355013617	0.014450415753854	0.127322821546782	True	lf
5749	0.019229428342743	0.781324957175847	0.0692720708471551	0.107168303182237	0.019229428342743	0.187528236123248	True	lf
5750	-0.0382069680409772	0.468624800807027	0.0527197428800644	0.329174731170931	0.0382069680409772	0.4340221427545	True	lf
5751	0.0596926357534375	0.0890825236410487	0.0351079998239014	1.05020748822694	0.0596926357534375	0.725752936019869	True	lf
5752	0.0002753195460836	0.994079273600711	0.0371020689436556	0.0025789810809903	0.0002753195460836	-0.0464072477611588	True	lf
5753	0.0066630497712392	0.88032287586533	0.0442551346582192	0.0553580125217769	0.0066630497712392	0.0309574823793347	True	lf
5754	0.005734232710922	0.8709492946721	0.0352978385960668	0.0600071282129031	0.005734232710922	0.0196121918414804	True	lf
5755	-0.0052305477683239	0.931822880917583	0.0611391046903846	0.0306666296527216	0.0052305477683239	0.0134733003629565	True	lf
5756	0.0384760189060801	0.325905337689089	0.0391655319985785	0.486908526586301	0.0384760189060801	0.437596763312611	True	lf
5757	-0.0371482091321307	0.631960862612309	0.0775587329831171	0.199309816777452	0.0371482091321307	0.419976094335976	True	lf
5758	-0.0485730418787874	0.478373522178307	0.0685168644324624	0.32023286641531	0.0485730418787874	0.573234781210052	True	lf
5759	0.0123092118979762	0.753537618929163	0.0392040373527859	0.122895061484014	0.0123092118979762	0.100608009185094	True	lf
5760	0.0153805936070514	0.808832419263134	0.0635738882393483	0.0921414498689366	0.0153805936070514	0.138978774132905	True	lf
5761	-0.0271411029906805	0.645893648477505	0.0590699125119173	0.189838986156237	0.0271411029906805	0.288896812193121	True	lf
5762	-0.0655857769472485	0.0882713795391893	0.0384760394930082	1.05418008603784	0.0655857769472485	0.807806524495924	True	lf
5763	0.0555106093591506	0.137273825529948	0.0373552230751669	0.862412263284547	0.0555106093591506	0.668025654653503	True	lf
5764	-0.0611922882238676	0.115201835698151	0.0388464102244961	0.938540600537584	0.0611922882238676	0.746556605775013	True	lf
5765	-0.0116208880751926	0.821204700603101	0.0514208183427103	0.0855485733782289	0.0116208880751926	0.0920548793723987	True	lf
5766	0.0205771413185386	0.779550743941769	0.0735148537241969	0.108155609664848	0.0205771413185386	0.204648485665235	True	lf
5767	-0.0503682602160508	0.218636747114679	0.0409444390889466	0.66027684271612	0.0503682602160508	0.597643566007243	True	lf
5768	0.0188072849979822	0.773407727685606	0.0653211437751867	0.111591492885594	0.0188072849979822	0.182178376502605	True	lf
5769	-0.0539799835878875	0.170468564403729	0.0393813324385173	0.768355696229894	0.0539799835878875	0.647005720630544	True	lf
5770	0.0014747052048704	0.969365178397604	0.0383992880426375	0.0135125850892137	0.0014747052048704	-0.0319998188079382	True	lf
5771	-0.0653624150091121	0.173016700510074	0.0479697973953651	0.76191197438963	0.0653624150091121	0.804681976823865	True	lf
5772	-0.0837728426325412	0.11457133702999	0.0530888251593133	0.940924018727231	0.0837728426325412	1.06573065055686	True	lf
5773	-0.05028357627474	0.371002468216656	0.0562080657951978	0.430623201087628	0.05028357627474	0.596490241088595	True	lf
5774	0.0554496208378267	0.185961770592085	0.0419240747020138	0.730576327434576	0.0554496208378267	0.667186979140189	True	lf
5775	0.0296145756949596	0.617473629063192	0.0592962675724717	0.209381585431691	0.0296145756949596	0.321006465196958	True	lf
5776	0.0890155946790488	0.0166163406501795	0.0371658849676985	1.77946461294764	0.0890155946790488	1.14124837850479	True	lf
5777	-0.0304556900408139	0.435801179881567	0.0390806727649872	0.360711598285816	0.0304556900408139	0.331969563801445	True	lf
5778	-0.0068542598405756	0.893836564986788	0.0513615497014387	0.0487418832321821	0.0068542598405756	0.0332970645095125	True	lf
5779	0.0272105097761651	0.723158601050489	0.0768136458773873	0.140766444050883	0.0272105097761651	0.289795162949408	True	lf
5780	0.0424195365808787	0.237338646568763	0.0358981066279372	0.624631538542079	0.0424195365808787	0.490231028762338	True	lf
5781	-0.0923109789036609	0.108459526806453	0.0575090469085904	0.964732294661715	0.0923109789036609	1.18895155668081	True	lf
5782	0.0345259447820313	0.654007430162784	0.077032110354076	0.184417317638475	0.0345259447820313	0.385331246851549	True	lf
5783	-0.110257523470632	0.0572674560598948	0.0579916990661582	1.24209210872688	0.110257523470632	1.45151373696335	True	lf
5784	-0.0037088076030433	0.942566023127777	0.0514789768326249	0.0256882193971672	0.0037088076030433	-0.0050155310102566	True	lf
5785	-0.101623898742874	0.115945291193841	0.0646453133011537	0.935746884370166	0.101623898742874	1.32465939618103	True	lf
5786	-0.0140804543771217	0.728028055486316	0.0404901810208457	0.137851884274708	0.0140804543771217	0.122695353347916	True	lf
5787	-0.0548775805150755	0.122893202249753	0.0355714393174717	0.910472139140154	0.0548775805150755	0.65932517900134	True	lf
5788	-0.0349599186630014	0.481842706090579	0.04970544023059	0.317094710776988	0.0349599186630014	0.391050580530394	True	lf
5789	0.0102529226195521	0.824354739167026	0.0461952570083714	0.0838858609850293	0.0102529226195521	0.0751072143223801	True	lf
5790	-0.0628016267455861	0.250138927184709	0.0546095401842606	0.601818717122026	0.0628016267455861	0.768940819738186	True	lf
5791	0.009534330127362	0.857052395395958	0.0529309785555524	0.0669926269265456	0.009534330127362	0.0662318065538484	True	lf
5792	0.0263778961036047	0.633460619299645	0.0553156126849939	0.198280378969122	0.0263778961036047	0.279028639159801	True	lf
5793	-0.078592837239238	0.24974984641748	0.0682847612972406	0.602494770169294	0.078592837239238	0.991600066242479	True	lf
5794	-0.0512839990074256	0.170587422667953	0.0374248684987664	0.768052992320111	0.0512839990074256	0.610127175371034	True	lf
5795	0.084747833430587	0.0331314986856776	0.0397786363149797	1.47975891859438	0.084747833430587	1.07973844753528	True	lf
5796	0.0003365833931888	0.993453589864509	0.0410227398211409	0.0028524165627581	0.0003365833931888	-0.0456726760382014	True	lf
5797	-0.0058786071714628	0.897942194926893	0.0458330567696888	0.0467516201615466	0.0058786071714628	0.0213735763353935	True	lf
5798	-0.139859063566335	0.0321211256285091	0.0652662563987115	1.4932092440383	0.139859063566335	1.89183709179124	True	lf
5799	0.0562297525866354	0.115745813949334	0.0357494724194867	0.936494706673543	0.0562297525866354	0.677921852732416	True	lf
5800	-0.085430747892863	0.103029973428708	0.0524006195886536	0.987036412178171	0.085430747892863	1.08955996672181	True	lf
5801	0.0017603629343609	0.96040315535152	0.0354571081403199	0.017546421762134	0.0017603629343609	-0.028560209807772	True	lf
5802	-0.027425119382639	0.457270007451403	0.0368939686252403	0.339827283258553	0.027425119382639	0.292573890605149	True	lf
5803	-0.0426136467812505	0.268934631516679	0.0385462708429998	0.57035326877647	0.0426136467812505	0.492833305354749	True	lf
5804	-0.0121371946210971	0.81734868505313	0.0525518901535914	0.0875926317306476	0.0121371946210971	0.0984689239325335	True	lf
5805	-0.0138668360531439	0.709787084395142	0.0372622115373394	0.148871907534148	0.0138668360531439	0.1200256249251	True	lf
5806	-0.0901442413203111	0.0264071983918477	0.0406023964145288	1.57827767177685	0.0901442413203111	1.15756655230878	True	lf
5807	0.0429968538938846	0.306802634557057	0.0420731760098851	0.513140915359695	0.0429968538938846	0.497973770209814	True	lf
5808	0.0150375627925225	0.712774852165424	0.0408482963613365	0.147047631303464	0.0150375627925225	0.1346767531828	True	lf
5809	-0.0282568081254571	0.441715272118368	0.0367305476203934	0.354857584934334	0.0282568081254571	0.303356367208961	True	lf
5810	0.0211671687976139	0.700013175418296	0.0549364690146804	0.154893785760581	0.0211671687976139	0.212163045998032	True	lf
5811	-0.0098395881303388	0.801944679430751	0.0392279398502108	0.0958555896293209	0.0098395881303388	0.0699997801063464	True	lf
5812	0.0203693806048822	0.645020072243913	0.0442148116007936	0.190426770435842	0.0203693806048822	0.202005250222358	True	lf
5813	-0.0543777122126071	0.181601108379618	0.0407067119041354	0.740881505144873	0.0543777122126071	0.652462007645039	True	lf
5814	0.0097804460790659	0.808507222562945	0.0403563229260019	0.0923160960974421	0.0097804460790659	0.0692694905922491	True	lf
5815	-0.0152156383940789	0.79150069863752	0.0575559900557341	0.101548697460772	0.0152156383940789	0.136909520934336	True	lf
5816	0.0053442365303206	0.909807791144654	0.0471768186117162	0.041050348406654	0.0053442365303206	0.0148581019356387	True	lf
5817	-0.0065797825680472	0.895969892830165	0.0503218354644817	0.0477065836385532	0.0065797825680472	0.0299390783359168	True	lf
5818	0.0274940594056862	0.534492864294098	0.0442622820540111	0.2720580884316	0.0274940594056862	0.293466827202361	True	lf
5819	0.0302916797938351	0.447465994778951	0.0398760279216623	0.349239963344721	0.0302916797938351	0.329830110178246	True	lf
5820	0.0267115588092668	0.558265033125814	0.0456279896607329	0.253159573288891	0.0267115588092668	0.283340549748037	True	lf
5821	-0.0223845333490066	0.578772750861251	0.0403195437460472	0.237491924044313	0.0223845333490066	0.227704251345271	True	lf
5822	-0.0317231834635869	0.581661374827334	0.0575780581954071	0.235329774531184	0.0317231834635869	0.348531841639645	True	lf
5823	-0.0005399600822001	0.991708808939743	0.0519609373537055	0.0036158290909512	0.0005399600822001	-0.0432330845929605	True	lf
5824	-0.119611908476442	0.0011438971584081	0.0367752383155946	2.94161301885028	0.119611908476442	1.5899013670365	True	lf
5825	-0.033308640048932	0.601868012560634	0.0638443781785338	0.220498737481919	0.033308640048932	0.369318884747496	True	lf
5826	-0.0377048345682554	0.376727528945051	0.0426553269579452	0.423972643051061	0.0377048345682554	0.427356460482161	True	lf
5827	0.01933087074609	0.589928887583774	0.0358683779107759	0.229200336817706	0.01933087074609	0.188814730639283	True	lf
5828	0.0190796995648378	0.646579599685935	0.0416115769643468	0.189378001987985	0.0190796995648378	0.185630013975813	True	lf
5829	0.0391693951742599	0.30295637355509	0.0380243210154301	0.518619906442945	0.0391693951742599	0.446818741032986	True	lf
5830	-0.0225161971545797	0.524816367788446	0.0354062374867135	0.279992628797499	0.0225161971545797	0.22938807246315	True	lf
5831	-0.0872241531627464	0.144931829385219	0.0598381109871707	0.838836225927456	0.0872241531627464	1.1153909497172	True	lf
5832	0.0322581277167316	0.455717094189918	0.0432462254048853	0.34130468049564	0.0322581277167316	0.355536887918829	True	lf
5833	-0.0223044200736304	0.536097713098278	0.0360490196310088	0.270756045397184	0.0223044200736304	0.22667998171679	True	lf
5834	0.010070942276202	0.848919291759737	0.0528665288692491	0.0711335969286317	0.010070942276202	0.0728577788347635	True	lf
5835	-0.0283264817556517	0.501402520875777	0.0421346570098699	0.299813486892188	0.0283264817556517	0.304260656391964	True	lf
5836	-0.0397834010888953	0.325477172782539	0.0404605195243049	0.487479465105684	0.0397834010888953	0.454996763756531	True	lf
5837	-0.0539375217987511	0.403710803200233	0.064594885744655	0.393929628822352	0.0539375217987511	0.646423440472593	True	lf
5838	0.0680020930686293	0.0700348790914121	0.0375352736280297	1.15468561678117	0.0680020930686293	0.841678767343429	True	lf
5839	0.0464696101650073	0.324549899060999	0.0471700374542427	0.48871852160375	0.0464696101650073	0.544745078583228	True	lf
5840	-0.117861742816243	0.0033426945873314	0.0401665029379179	2.47590330186866	0.117861742816243	1.56394406567839	True	lf
5841	-0.0205532575666744	0.69683356440082	0.0527549898345837	0.156870938822727	0.0205532575666744	0.204344550502041	True	lf
5842	0.0600794439155378	0.159318872190303	0.0426892803151882	0.797732776599026	0.0600794439155378	0.731113745391219	True	lf
5843	0.0094753625113057	0.805401909093142	0.0384611142511815	0.0939873452927365	0.0094753625113057	0.0655043276196447	True	lf
5844	-0.0298693754335326	0.604670068051741	0.0576966962340852	0.218481528998981	0.0298693754335326	0.324325184187973	True	lf
5845	-0.0647394628434915	0.271581649389837	0.0588847049507188	0.566099578419433	0.0647394628434915	0.795973619774788	True	lf
5846	0.0439154496953619	0.406919527450707	0.052953131798375	0.390491468513397	0.0439154496953619	0.510312906841409	True	lf
5847	0.0473310065460315	0.527460460996461	0.074904179087315	0.277810089991674	0.0473310065460315	0.556397717704697	True	lf
5848	0.0594750440447337	0.15040164843282	0.0413562728189259	0.822747403761968	0.0594750440447337	0.722738886503523	True	lf
5849	-0.0886677068202513	0.0288305901067757	0.0405654224658502	1.54014646834736	0.0886677068202513	1.13622279946437	True	lf
5850	-0.0061548636240424	0.866413618179504	0.0365891229466682	0.0622747301434335	0.0061548636240424	0.0247461103195225	True	lf
5851	-0.115105464024285	0.0573876916561915	0.0605707839776526	1.24118124382144	0.115105464024285	1.52312343409798	True	lf
5852	-0.0406677265229411	0.412253292485876	0.0495987337997514	0.384835867150423	0.0406677265229411	0.466794362797596	True	lf
5853	-0.0120083541366732	0.844679961930555	0.0612949996451158	0.0733078083226345	0.0120083541366732	0.0968674498534068	True	lf
5854	-0.0166915858128408	0.806511973552664	0.068148874584721	0.0933891806504067	0.0166915858128408	0.15545811998609	True	lf
5855	0.0054168604903692	0.892023723221764	0.0399049943082056	0.0496235954811613	0.0054168604903692	0.0157429622579032	True	lf
5856	0.0333505170951458	0.35292603044465	0.0359021274231376	0.452316308595087	0.0333505170951458	0.369868983637617	True	lf
5857	0.0378833808950478	0.510366635986103	0.057550182527198	0.292117724335361	0.0378833808950478	0.429725763993144	True	lf
5858	0.0013779532618044	0.977059576732035	0.0479196098751205	0.0100789541347368	0.0013779532618044	-0.0331640977031637	True	lf
5859	0.0074557260706481	0.838040030971594	0.03647594958232	0.076735235767291	0.0074557260706481	0.0406652610777013	True	lf
5860	0.0151910515081144	0.795853834473579	0.0587169347327139	0.0991666869236857	0.0151910515081144	0.136601176589867	True	lf
5861	0.0179369447669581	0.671664332472689	0.0423175972334153	0.172847713516965	0.0179369447669581	0.171167733128952	True	lf
5862	-0.026117681756182	0.606232626941695	0.0506688301679857	0.217360693967354	0.026117681756182	0.275668394074004	True	lf
5863	-0.010314158693146	0.779596398894625	0.0368566793009528	0.108130175639338	0.010314158693146	0.0758644162051611	True	lf
5864	0.0122557803515493	0.808250176409291	0.0505009749711604	0.0924541919269561	0.0122557803515493	0.0999434586879303	True	lf
5865	0.0644940115558426	0.3053492146349	0.0629191690398144	0.515203192681929	0.0644940115558426	0.792544827276679	True	lf
5866	-0.0073288864769954	0.860776052314647	0.0417870933357661	0.0651098240339549	0.0073288864769954	0.0391103096250006	True	lf
5867	0.078308357375966	0.207005505292711	0.0620587467795886	0.684018104366984	0.078308357375966	0.987543512826304	True	lf
5868	-0.0016390024061437	0.974985019859224	0.0522694975131574	0.0110020569603926	0.0016390024061437	-0.0300218976126249	True	lf
5869	-0.0751415749207684	0.336399346361431	0.078166299455045	0.473144856726383	0.0751415749207684	0.942493308788899	True	lf
5870	0.038735517904584	0.30388372658533	0.037675314480934	0.517292556397273	0.038735517904584	0.441046484429185	True	lf
5871	-0.0055952469292611	0.878194561264885	0.036508599413586	0.0564092568467106	0.0055952469292611	0.0179172877307279	True	lf
5872	0.0348200140410685	0.348186897839486	0.0371171215104668	0.458187575272309	0.0348200140410685	0.389206158998906	True	lf
5873	-0.0244003438143355	0.591999100216696	0.0455280130785243	0.227678953363602	0.0244003438143355	0.253546929549201	True	lf
5874	0.0382260917801601	0.275575956542549	0.0350597899875638	0.559758676446571	0.0382260917801601	0.434276151477469	True	lf
5875	-0.0002629164098931	0.994214312596885	0.0362575941659874	0.0025199890977367	0.0002629164098931	-0.046555947304846	True	lf
5876	-0.0420676903892726	0.27034534597562	0.0381646797665373	0.568081102450496	0.0420676903892726	0.485516831965033	True	lf
5877	-0.0063698629742038	0.901627632230499	0.0515338122510454	0.0449727869116655	0.0063698629742038	0.0273727923287457	True	lf
5878	-0.100843058190904	0.0714162419252647	0.0559362390747902	1.14620300704245	0.100843058190904	1.31323342894462	True	lf
5879	0.0094691663338932	0.83819108175289	0.0463702379908209	0.0766569643159575	0.0094691663338932	0.0654278932315252	True	lf
5880	-0.0328611669490156	0.552014157031776	0.0552525622569677	0.258049784151346	0.0328611669490156	0.36344420628377	True	lf
5881	0.103682639018657	0.182444770086561	0.0777659496394852	0.738868581491449	0.103682639018657	1.35482370773529	True	lf
5882	-0.0305110978612137	0.609018424924707	0.0596531450047708	0.215369568250398	0.0305110978612137	0.332692528705597	True	lf
5883	-0.0075650568943382	0.855284255241767	0.0414795640171435	0.0678895227382778	0.0075650568943382	0.0420060473287579	True	lf
5884	-0.0297875036355034	0.621667159248986	0.0603610370530679	0.206442074458551	0.0297875036355034	0.323258596673906	True	lf
5885	-0.0457553871097632	0.339910217830248	0.0479444006354327	0.468635780163643	0.0457553871097632	0.535098675897634	True	lf
5886	-0.003529143075688	0.963303880523506	0.0767071757826863	0.0162366902208932	0.003529143075688	-0.0071926302743613	True	lf
5887	0.0460784127065097	0.280266744718999	0.0426762487197202	0.552428430751477	0.0460784127065097	0.539459779295019	True	lf
5888	-0.0529155909501739	0.43464586648292	0.0677305403452662	0.361864446194549	0.0529155909501739	0.632423516050521	True	lf
5889	-0.0086022454331406	0.829423553068111	0.0399285548726947	0.081223636174466	0.0086022454331406	0.0547476438873573	True	lf
5890	-0.0281139569877096	0.434317760156133	0.0359594249267623	0.362192411070419	0.0281139569877096	0.301502795483199	True	lf
5891	-0.0060026253740064	0.932383394085453	0.0707468500208034	0.030405469944765	0.0060026253740064	0.0228872353041515	True	lf
5892	0.085292962051235	0.144418566663229	0.0584385441841904	0.840376969640035	0.085292962051235	1.08757770277515	True	lf
5893	0.0204401092198091	0.678327075755865	0.0492833127384855	0.168560847513067	0.0204401092198091	0.202904931239782	True	lf
5894	0.0185398049074985	0.718432927883107	0.0514203366675795	0.143613770897803	0.0185398049074985	0.178791730589607	True	lf
5895	0.0061192309132202	0.892193973732803	0.0451508543468822	0.049540714498828	0.0061192309132202	0.0243109464936432	True	lf
5896	0.0056231560338456	0.907493253923789	0.0483916371226785	0.0421565947156103	0.0056231560338456	0.0182575756224496	True	lf
5897	-0.0872223153036649	0.0922959118173742	0.0518129029661045	1.03481753531728	0.0872223153036649	1.11536445014437	True	lf
5898	0.028207031535359	0.613909135940149	0.0559107191717492	0.211895903581959	0.028207031535359	0.302710414935	True	lf
5899	-0.0907121140528518	0.239633258794227	0.0771424517875123	0.620452906197547	0.0907121140528518	1.16578483751229	True	lf
5900	0.0444404394404567	0.416450774807846	0.0546895868070177	0.380436325572307	0.0444404394404567	0.517375473239365	True	lf
5901	-0.103606140046475	0.172234094575806	0.0758985805333748	0.763880873669406	0.103606140046475	1.35370186484516	True	lf
5902	-0.090256077287933	0.0494673384360663	0.0459425678822761	1.3056814559917	0.090256077287933	1.15918463401457	True	lf
5903	-0.0128310951527904	0.774580546257277	0.0448031016618336	0.110933414604275	0.0128310951527904	0.107104261890614	True	lf
5904	0.0758174509003275	0.135542987277964	0.0507956969262148	0.867922947026825	0.0758174509003275	0.952091598962465	True	lf
5905	-0.0055362560559651	0.920503632824829	0.0554738749859024	0.0359744931864048	0.0055362560559651	0.0171981246888005	True	lf
5906	-0.0180111781833577	0.697554452846614	0.0463460494349459	0.156421884616729	0.0180111781833577	0.172105842873724	True	lf
5907	-0.0315184470441029	0.680428835461889	0.0765237421619387	0.167217289979187	0.0315184470441029	0.345853178928176	True	lf
5908	-0.0168358419058171	0.71384513397671	0.045912149290258	0.146395996563389	0.0168358419058171	0.157275093477616	True	lf
5909	-0.0166740835208175	0.701906858893061	0.0435641662809859	0.15372051372847	0.0166740835208175	0.155237719510566	True	lf
5910	-0.0612150819114222	0.140018672530778	0.0414814597670886	0.853814044062239	0.0612150819114222	0.746873218380495	True	lf
5911	-0.0042819698848521	0.930055873434299	0.0487837345948533	0.031490960268316	0.0042819698848521	0.0019379959348957	True	lf
5912	-0.0428522426184459	0.365379397005764	0.0473420527546941	0.437255945267487	0.0428522426184459	0.496033421435296	True	lf
5913	-0.0599304641627431	0.261155814011921	0.0533348863999501	0.583100301187553	0.0599304641627431	0.7290485981919	True	lf
5914	-0.0081520687604656	0.827926727152589	0.0375046791520451	0.0820080972747954	0.0081520687604656	0.0492124655530772	True	lf
5915	0.0220622502684554	0.583487525748127	0.0402377237793554	0.233968424205867	0.0220622502684554	0.22358507683266	True	lf
5916	0.0026642341181348	0.95490388091063	0.0471131191634012	0.0200403416005363	0.0026642341181348	-0.0176560301723619	True	lf
5917	-0.0216163653236854	0.556864440143602	0.036793485885716	0.254250514095317	0.0216163653236854	0.217891836694104	True	lf
5918	0.0893630038976314	0.238997252625527	0.0758923504752357	0.621607091421869	0.0893630038976314	1.14626904744015	True	lf
5919	-0.0250043660317772	0.50043690770273	0.0371093418958763	0.30065066816217	0.0250043660317772	0.261316531337746	True	lf
5920	-0.0140585649572988	0.848485176076117	0.0735851771962381	0.0713557408590704	0.0140585649572988	0.122421712613612	True	lf
5921	-0.0134540290742033	0.728028621125695	0.0386888972364058	0.137851546850945	0.0134540290742033	0.114871088851582	True	lf
5922	0.0082543216519225	0.855757927930398	0.0454091156054463	0.0676490687714745	0.0082543216519225	0.0504690680550389	True	lf
5923	-0.028484833016404	0.50835353196821	0.043067249656679	0.29383415468002	0.028484833016404	0.306316460511362	True	lf
5924	-0.004599671885873	0.91293706614648	0.0420696638081478	0.0395591597793424	0.004599671885873	0.0057976710442654	True	lf
5925	-0.0011242247552175	0.979280914592372	0.0432886266499545	0.0090927094661272	0.0011242247552175	-0.0362156620789877	True	lf
5926	0.0093124873749179	0.832486379563112	0.044027804328656	0.0796228633219089	0.0093124873749179	0.0634956098370886	True	lf
5927	-0.0405814681472515	0.330799675170892	0.0417288271328453	0.48043492557523	0.0405814681472515	0.465642616816394	True	lf
5928	0.0181917561566786	0.777053445594326	0.0642452811729859	0.109549109476498	0.0181917561566786	0.174388651515164	True	lf
5929	-0.040871431422427	0.366939510829872	0.04530091177697	0.435405522336379	0.040871431422427	0.469515135433043	True	lf
5930	0.017307037657053	0.635011102956563	0.0364600035579272	0.197218681148004	0.017307037657053	0.163215052190465	True	lf
5931	0.0559748019608827	0.3368191082103	0.0582785996760462	0.472603278351448	0.0559748019608827	0.674411979851878	True	lf
5932	0.0005317016745917	0.991772036746735	0.0515594230166282	0.0035881409106006	0.0005317016745917	-0.0433321790231858	True	lf
5933	0.113910293200188	0.0135993109275571	0.0461609482117979	1.86648309662546	0.113910293200188	1.50544632665079	True	lf
5934	-0.0316012855641071	0.620122579248936	0.0637538341842018	0.207522455292797	0.0316012855641071	0.346936837739593	True	lf
5935	0.0237145960326528	0.527488341600692	0.0375323159099527	0.27778713457897	0.0237145960326528	0.244740588615868	True	lf
5936	-0.0083501661888432	0.862407002457726	0.0481802522719902	0.0642877258164234	0.0083501661888432	0.0516472669938753	True	lf
5937	-0.0248637765362979	0.629195216246782	0.0514927343395542	0.201214587964713	0.0248637765362979	0.259507048340138	True	lf
5938	0.0269150430677892	0.634028936656533	0.0565366321232246	0.197890920756316	0.0269150430677892	0.285971930298718	True	lf
5939	-0.0463911284643377	0.207521659656511	0.0368063924925865	0.682936567971723	0.0463911284643377	0.543684411333553	True	lf
5940	0.153732977849936	2.66538146664638e-05	0.0366003024696403	4.57424062641084	0.153732977849936	2.09976897456468	True	lf
5941	-0.0163203569788073	0.750599922087475	0.05134635285053	0.124591485002848	0.0163203569788073	0.150785642326795	True	lf
5942	-0.0422836209279487	0.371105120798259	0.0472756866833151	0.430503052875461	0.0422836209279487	0.488409552914991	True	lf
5943	-0.0152946411205216	0.679178001162403	0.0369806403238354	0.168016389502183	0.0152946411205216	0.137900438387654	True	lf
5944	0.0293071307141958	0.533413218584229	0.0470567349866708	0.272936226203216	0.0293071307141958	0.31700477353492	True	lf
5945	-0.0364271752254913	0.454692798696222	0.0487245524220608	0.342281923981079	0.0364271752254913	0.410429455518507	True	lf
5946	0.0262047484672905	0.511623749792839	0.0399273063683194	0.29104930359023	0.0262047484672905	0.276792475316041	True	lf
5947	-0.0617262617719332	0.140605315197167	0.0418897587831931	0.851998261697642	0.0617262617719332	0.753976902953638	True	lf
5948	-0.0828339965152348	0.0987648919934522	0.0501759313678546	1.00539740686137	0.0828339965152348	1.05225823531794	True	lf
5949	0.126532912034779	0.018008958014874	0.0534924743902315	1.74451141441432	0.126532912034779	1.6928039622155	True	lf
5950	0.0407039455160805	0.531142099608637	0.0649949154124202	0.274789273984554	0.0407039455160805	0.467278032634976	True	lf
5951	0.009321266248198	0.843086588249256	0.04708972449872	0.074127819363746	0.009321266248198	0.0636038538041339	True	lf
5952	0.0081695720314236	0.824719860928804	0.0368865210082259	0.0836935466179962	0.0081695720314236	0.049427538774754	True	lf
5953	-0.0347393435988542	0.459537142366868	0.0469698624813085	0.337679380745617	0.0347393435988542	0.388142915078411	True	lf
5954	0.0149629096898315	0.725949729720191	0.0426879510581072	0.139093452111226	0.0149629096898315	0.133741060586296	True	lf
5955	0.0603104228080335	0.200748814580672	0.0471388378353632	0.697347010545385	0.0603104228080335	0.734316605327483	True	lf
5956	0.0414320042705023	0.426599501501155	0.0521141508734695	0.369979656377035	0.0414320042705023	0.477008528136402	True	lf
5957	0.0112540424106631	0.76982301734079	0.0384613672559311	0.113609107849574	0.0112540424106631	0.0875034074337199	True	lf
5958	-0.0288067241837212	0.460025259937516	0.0389909573064388	0.337218320600419	0.0288067241837212	0.310497885175291	True	lf
5959	0.0831676704445934	0.170814011698643	0.0607243724615059	0.767476507453722	0.0831676704445934	1.05704462549945	True	lf
5960	-0.0203152857553835	0.672728730564822	0.0480942217293367	0.172160024287886	0.0203152857553835	0.201317267891375	True	lf
5961	-0.0668699342319969	0.305764590460376	0.0652931272569065	0.514612810153513	0.0668699342319969	0.825791904506374	True	lf
5962	-0.0184570307738874	0.68056016694954	0.0448313875776469	0.167133473665516	0.0184570307738874	0.177744198831543	True	lf
5963	-0.0391044708891196	0.284514473615948	0.03653828026749	0.545895635589989	0.0391044708891196	0.445954646387761	True	lf
5964	0.0365374473200144	0.500175128209311	0.0541926379678389	0.300877907867431	0.0365374473200144	0.411888480508976	True	lf
5965	0.0621473041225362	0.0981257422615269	0.0375737465049858	1.0082170450608	0.0621473041225362	0.759832579596387	True	lf
5966	-0.000556590119418	0.991582112049509	0.0527550885541517	0.0036713164224317	0.000556590119418	-0.043033529132683	True	lf
5967	-0.0398658932361087	0.321014678621863	0.0401722103784118	0.493475108720587	0.0398658932361087	0.456096319724973	True	lf
5968	0.0093379762636107	0.7925667764521	0.0355084504234504	0.100964136778435	0.0093379762636107	0.0638098969575042	True	lf
5969	0.0004465684344723	0.992459471575698	0.0472519610179805	0.0032872192050646	0.0004465684344723	-0.0443535571182995	True	lf
5970	-0.126341552696091	0.0827160227378034	0.0728134661141861	1.08241035607498	0.126341552696091	1.68995378858572	True	lf
5971	0.0680330566138232	0.377096418215266	0.0770250473138386	0.423547592645381	0.0680330566138232	0.842113654376523	True	lf
5972	-0.0353668865972795	0.447122509459433	0.0465218505831434	0.349573465922734	0.0353668865972795	0.396419162383356	True	lf
5973	0.0056087414690717	0.875139804027225	0.0356941649242867	0.0579225626718605	0.0056087414690717	0.0180818192256181	True	lf
5974	-0.0426783292906581	0.237726115409887	0.0361469558407299	0.623923106217095	0.0426783292906581	0.493700687170619	True	lf
5975	0.0421798897934116	0.348061836588886	0.0449508716669749	0.458343592537215	0.0421798897934116	0.487019750270058	True	lf
5976	-0.0298886302808647	0.652619360202948	0.0664005391494368	0.185340046845119	0.0298886302808647	0.324576057936511	True	lf
5977	0.0407925055562322	0.398650255954111	0.0483303901584918	0.399407952730985	0.0407925055562322	0.468460825428518	True	lf
5978	-0.0121211981726931	0.777422807936897	0.042879705089876	0.109342722238538	0.0121211981726931	0.0982700573266662	True	lf
5979	-0.0332404029606013	0.5892429179828	0.0615638872140703	0.229705628488787	0.0332404029606013	0.368422633901081	True	lf
5980	-0.0034584531961893	0.927419915254069	0.0379668198047011	0.0327235823758594	0.0034584531961893	-0.0080488841319282	True	lf
5981	-0.102872709535199	0.0712523477179446	0.0570290259968884	1.14720082136646	0.102872709535199	1.34295010468229	True	lf
5982	-0.0554679958382267	0.300993353517518	0.0536282504089369	0.521443094314914	0.0554679958382267	0.667439650717278	True	lf
5983	-0.0174620317560586	0.641975198490548	0.0375576899058733	0.192481749760986	0.0174620317560586	0.165170608206146	True	lf
5984	-0.0420928771727445	0.437245275549023	0.0541838111722681	0.35927487439148	0.0420928771727445	0.485854179496168	True	lf
5985	-0.0023449392577248	0.948204674335724	0.036097383504339	0.0230979080834955	0.0023449392577248	-0.0215115387757535	True	lf
5986	-0.046307445701958	0.198918093609552	0.0360470198659902	0.701325711609626	0.046307445701958	0.542553637701628	True	lf
5987	-0.0274276245023278	0.464022566201839	0.0374571909453696	0.333460898456697	0.0274276245023278	0.292606335173705	True	lf
5988	0.0934731551486408	0.228407846509009	0.0776051958328924	0.641288980824474	0.0934731551486408	1.20581624399304	True	lf
5989	-0.0112129398580545	0.875265026868473	0.0714316483245243	0.0578604243732279	0.0112129398580545	0.0869937484140156	True	lf
5990	0.0210355221140138	0.659695562078881	0.0477717931080031	0.180656437506838	0.0210355221140138	0.210485384708935	True	lf
5991	-0.080666549512954	0.0398609646086631	0.0392502273336729	1.39945219587259	0.080666549512954	1.02121686023924	True	lf
5992	-0.0602206706508931	0.1007273961942	0.036690000833741	0.996852392427641	0.0602206706508931	0.733071909536373	True	lf
5993	0.0149265317637678	0.726272870628238	0.0426365483448251	0.138900178276313	0.0149265317637678	0.133285175238291	True	lf
5994	-0.0383028648518422	0.363941417356264	0.0421893292516531	0.43896851790719	0.0383028648518422	0.435295988339769	True	lf
5995	0.0305378234854881	0.583815442053618	0.0557442561944316	0.23372442200648	0.0305378234854881	0.333041280732007	True	lf
5996	0.145138892883843	0.0008041727200795	0.0433075315872512	3.09465066353836	0.145138892883843	1.97091622413584	True	lf
5997	-0.0432753858721041	0.243230408482556	0.0370841696407552	0.613982130835874	0.0432753858721041	0.501712682144874	True	lf
5998	-0.0961298321379764	0.137470340094289	0.0647218009494081	0.861790992909123	0.0961298321379764	1.24444595992609	True	lf
5999	0.0320203594917121	0.559609062857081	0.0548836761775847	0.252115260733196	0.0320203594917121	0.352422243384622	True	lf
6000	0.060945283036146	0.275624582077356	0.0559027914271766	0.559682051697422	0.060945283036146	0.743126399943897	True	lf
6001	0.0436486596987925	0.335156236439577	0.0452890283608193	0.474752695034701	0.0436486596987925	0.506726787002721	True	lf
6002	-0.0632009416611539	0.235649592753671	0.0532922636120184	0.627733306445344	0.0632009416611539	0.774504203650376	True	lf
6003	0.0172963931933758	0.635113531011681	0.0364486116666234	0.197148634574563	0.0172963931933758	0.163080781770552	True	lf
6004	0.0054736555417191	0.901449458518715	0.0442027951280076	0.0450586178065255	0.0054736555417191	0.016435098997542	True	lf
6005	0.0835420817640335	0.151946656333251	0.0583113752048561	0.818308852359267	0.0835420817640335	1.06241776743402	True	lf
6006	-0.0585450363360463	0.158312325947048	0.0414986283133537	0.800485270340487	0.0585450363360463	0.709869391082873	True	lf
6007	0.0012571615686805	0.971714135559675	0.0354544459354589	0.0124614795271195	0.0012571615686805	-0.0346171557766923	True	lf
6008	0.0149554344872153	0.682145839308151	0.0365179346994548	0.16612276546712	0.0149554344872153	0.13364737812827	True	lf
6009	0.0693983651301327	0.0633577166904916	0.0373778106596048	1.19820048240638	0.0693983651301327	0.861310316389405	True	lf
6010	0.0541610368581786	0.287380237322875	0.050908673163639	0.541543100908576	0.0541610368581786	0.649489024409978	True	lf
6011	-0.0359435546955703	0.478906093348193	0.0507632107093927	0.319749637188627	0.0359435546955703	0.404034887915335	True	lf
6012	0.0839686627175278	0.202604514954245	0.0659008703622773	0.693350880802656	0.0839686627175278	1.06854265980789	True	lf
6013	-0.0031004376801907	0.940458274528739	0.0415085887193026	0.0266604681028735	0.0031004376801907	-0.0123825405964281	True	lf
6014	-0.0220887285291298	0.586806894624302	0.0406439493019075	0.231504792102615	0.0220887285291298	0.223923370990814	True	lf
6015	0.0028286611140753	0.953534255045542	0.0485447617078976	0.0206637006147933	0.0028286611140753	-0.0156690408834284	True	lf
6016	-0.025852392461798	0.622485968028366	0.0525102765953775	0.205870433913408	0.025852392461798	0.272244870233491	True	lf
6017	-0.0139311976173308	0.706380670359737	0.036980108504082	0.150961193449402	0.0139311976173308	0.120829823554184	True	lf
6018	0.0840039486551776	0.129303775753267	0.0553804111814111	0.88838879325675	0.0840039486551776	1.06904944466752	True	lf
6019	-0.0523314222171702	0.212932876366083	0.0420150065699944	0.671757279275296	0.0523314222171702	0.624432719842765	True	lf
6020	0.0232340852507443	0.588070675556294	0.0428962840702728	0.230570476373529	0.0232340852507443	0.23857912386537	True	lf
6021	-0.0831092481743652	0.104475507201524	0.0511903646773898	0.98098551179201	0.0831092481743652	1.05620644097213	True	lf
6022	0.0455637409493934	0.336392806328134	0.0473972074611738	0.473153300048324	0.0455637409493934	0.532512652506639	True	lf
6023	0.0156161173924085	0.828516072331591	0.0720948575416558	0.0816990623113705	0.0156161173924085	0.141934916000631	True	lf
6024	0.0099130004967756	0.838243904323162	0.0485597556892571	0.0766295960601202	0.0099130004967756	0.0709064576244202	True	lf
6025	-0.0218073377154819	0.736584915347657	0.0648296215551709	0.132777179383298	0.0218073377154819	0.220329435866328	True	lf
6026	0.0661863730581283	0.296095601811068	0.0633457676116779	0.528568043550822	0.0661863730581283	0.816213647258724	True	lf
6027	0.0336683853779553	0.589936580933666	0.0624728895816345	0.229194673156052	0.0336683853779553	0.374046262080067	True	lf
6028	0.0578689450763352	0.195622079120906	0.0447166411906369	0.708582129613722	0.0578689450763352	0.700526750792644	True	lf
6029	-0.0028512390327024	0.961912980767531	0.0597078827040368	0.0168642145337568	0.0028512390327024	-0.015396121299958	True	lf
6030	-0.0724835846178579	0.0439612477616184	0.0359816428605472	1.35692998939925	0.0724835846178579	0.90483617171921	True	lf
6031	-0.0595512393334226	0.281461216860243	0.0552914407851753	0.550581439050544	0.0595512393334226	0.723794203687986	True	lf
6032	0.0053277257639403	0.88390784990034	0.0364869864191423	0.0535930091564237	0.0053277257639403	0.014656960129206	True	lf
6033	-0.0403443189730367	0.292282564848014	0.0383090550017963	0.534197090274227	0.0403443189730367	0.462477237154512	True	lf
6034	-0.0132189941997376	0.748284603142195	0.0411932340849899	0.12593319081756	0.0132189941997376	0.111939018004282	True	lf
6035	-0.0810708631958037	0.269106370993784	0.0733591427744321	0.570076020353332	0.0810708631958037	1.02700070693884	True	lf
6036	-0.122185229656761	0.0573154909972548	0.0642776661348892	1.24172798282522	0.122185229656761	1.62811643294208	True	lf
6037	0.0584166115214038	0.18743765988947	0.0443155347394522	0.727143146431123	0.0584166115214038	0.708093884270403	True	lf
6038	0.0013092964185357	0.981740942198297	0.0572086588285853	0.0080030969548647	0.0013092964185357	-0.0339900710663043	True	lf
6039	0.0261552177554655	0.496977878581336	0.0385058828771899	0.303662942099408	0.0261552177554655	0.276152975306207	True	lf
6040	-0.0509738023733747	0.339406844447592	0.0533568301713037	0.469279403986967	0.0509738023733747	0.605896030795367	True	lf
6041	-0.0038758638150828	0.950367856855168	0.0622680369361107	0.0221082607325133	0.0038758638150828	-0.0029901140120356	True	lf
6042	0.0146141444924507	0.808825608279171	0.0604036657261086	0.0921451069740865	0.0146141444924507	0.129372279267332	True	lf
6043	0.0130597348391964	0.765564386484893	0.0437978890232551	0.116018277834188	0.0130597348391964	0.10995336763271	True	lf
6044	-0.0355514329301158	0.594498097994852	0.0667846912236698	0.225849530501407	0.0355514329301158	0.398855275394586	True	lf
6045	-0.0231446367701372	0.655867841998522	0.0519374243278498	0.183183662564913	0.0231446367701372	0.237432991839662	True	lf
6046	-0.0071794142636835	0.887290031628036	0.0506541036740252	0.051934397589879	0.0071794142636835	0.0372786660778141	True	lf
6047	-0.0094592366339826	0.902134156420767	0.0769257333321629	0.0447288736987898	0.0094592366339826	0.065305406033244	True	lf
6048	0.0329186753819516	0.373413411916279	0.0369832146324741	0.427810087520773	0.0329186753819516	0.364198865861712	True	lf
6049	-0.104362730188855	0.102901212070435	0.0639889842441102	0.987579509665153	0.104362730188855	1.36480042609289	True	lf
6050	-0.0283638944357161	0.482957435531551	0.0404301025382319	0.316091143220207	0.0283638944357161	0.304746296681462	True	lf
6051	0.0018970128300816	0.973084152810636	0.0562237593120897	0.0118496001006671	0.0018970128300816	-0.0269136959966405	True	lf
6052	0.0710736661367671	0.118973122866948	0.0455863927670998	0.924551138682662	0.0710736661367671	0.884920296602501	True	lf
6053	0.011491956437627	0.879434292960699	0.0757612895576817	0.0557966033590007	0.011491956437627	0.0904546655525491	True	lf
6054	0.0007946454992807	0.98257858767889	0.0363911363889502	0.0076327042295163	0.0007946454992807	-0.0401757611710567	True	lf
6055	0.0201399184105603	0.680567124704018	0.0489201819853991	0.167129033648194	0.0201399184105603	0.199087613545423	True	lf
6056	0.0588490838394823	0.26734049381223	0.0530550516436836	0.572935254085776	0.0588490838394823	0.714074520051619	True	lf
6057	-0.0818326430048355	0.0920516153502259	0.0485747840159248	1.03596858595916	0.0818326430048355	1.03790647207282	True	lf
6058	-0.0624911417040627	0.0924228586534237	0.0371362466850652	1.03422060281355	0.0624911417040627	0.764617594195171	True	lf
6059	0.0178323349880406	0.74755428557468	0.0554029950072702	0.126357264449022	0.0178323349880406	0.169846070211458	True	lf
6060	-0.0133619673086073	0.852237222763206	0.0717364613883314	0.0694395012460716	0.0133619673086073	0.113722380037199	True	lf
6061	-0.111930273139878	0.012214812649676	0.04466710702271	1.91311318983143	0.111930273139878	1.47619370489635	True	lf
6062	0.0399780185668207	0.375204569454483	0.0450829093582979	0.425731881175747	0.0399780185668207	0.457591178390053	True	lf
6063	0.0039687390189197	0.91603067751856	0.0376415855171507	0.0380899817317847	0.0039687390189197	-0.0018636217359612	True	lf
6064	0.037708223458291	0.406645811474713	0.0454419577350986	0.390783696652381	0.037708223458291	0.427401422195745	True	lf
6065	0.005869040432602	0.913700487000898	0.0541563500001359	0.0391961436099046	0.005869040432602	0.0212568369069209	True	lf
6066	0.012759296812804	0.726200985950616	0.0364360304563985	0.138943165788561	0.012759296812804	0.106209959258841	True	lf
6067	-0.0040999719655214	0.920997394889065	0.0413397682616787	0.0357415982362713	0.0040999719655214	-0.0002713271945343	True	lf
6068	0.0298612749437061	0.427831535424616	0.0376604625203247	0.36872720677681	0.0298612749437061	0.324219645401898	True	lf
6069	-0.062848526436138	0.079010100018529	0.0357813837490049	1.10231738843181	0.062848526436138	0.769594050174741	True	lf
6070	0.022238163845243	0.590432976851266	0.0413188489731274	0.228829394300561	0.022238163845243	0.225833039694457	True	lf
6071	0.0418204627967958	0.296197211280572	0.0400340217105261	0.528419034711369	0.0418204627967958	0.482206463063957	True	lf
6072	-0.0449672524756902	0.229893852919434	0.0374529747546725	0.638472641078963	0.0449672524756902	0.524470261630801	True	lf
6073	-0.0018276933496216	0.959660124075778	0.0361346362543711	0.0178825506829902	0.0018276933496216	-0.0277490259005815	True	lf
6074	-0.0538833620903238	0.144158035885912	0.0368942676429018	0.841161143469072	0.0538833620903238	0.645680812727803	True	lf
6075	0.0934921841879234	0.0163657672692343	0.0389444514956012	1.7860636290371	0.0934921841879234	1.20609255509927	True	lf
6076	-0.0495396764681593	0.474030075941359	0.0691955533725632	0.324194102627618	0.0495396764681593	0.586367067826678	True	lf
6077	-0.0442566017445886	0.301786583275721	0.0428589828353988	0.520300071846184	0.0442566017445886	0.514901474284537	True	lf
6078	-0.0366679322705165	0.376570128287594	0.0414686035556611	0.424154133693758	0.0366679322705165	0.413615411823486	True	lf
6079	-0.0113525484402184	0.831343807237364	0.0533037538962678	0.0802193339691953	0.0113525484402184	0.0887251000497793	True	lf
6080	2.7678414398965302e-14	0.999999999999457	0.0406696563697835	2.3582628194567e-13	2.7678414398965302e-14	-0.049706610358453	True	lf
6081	0.0282036104347253	0.532194381237812	0.0451503549927137	0.27392971492235	0.0282036104347253	0.302666022108411	True	lf
6082	0.0301789267545462	0.473234522428468	0.0420772775172361	0.324923581133484	0.0301789267545462	0.328359776634175	True	lf
6083	0.0232792317975259	0.521694453635954	0.036332038210815	0.282583780429444	0.0232792317975259	0.239157701562214	True	lf
6084	0.0171103022450491	0.65570898969557	0.0383772170809031	0.183288862164784	0.0171103022450491	0.160734043528214	True	lf
6085	-0.0184542351850628	0.775876438650959	0.0648206613556832	0.110207436325292	0.0184542351850628	0.177708823907205	True	lf
6086	-0.0382398795294778	0.375706740504989	0.0431682007125887	0.425151013246804	0.0382398795294778	0.434459292222978	True	lf
6087	0.0522470306557616	0.174132391705635	0.0384439354093968	0.759120434910641	0.0522470306557616	0.623279061012074	True	lf
6088	-0.054785964503504	0.186721245155683	0.0414938042859751	0.728806265184528	0.054785964503504	0.65806682358278	True	lf
6089	0.0251988740423816	0.530217585451014	0.0401464422442116	0.275545872344749	0.0251988740423816	0.263821046175749	True	lf
6090	-0.0314225248250919	0.450204610611507	0.0416151619250293	0.346590061639181	0.0314225248250919	0.344598630519392	True	lf
6091	0.0405033302996645	0.540832393464476	0.0662300983365626	0.266937303971841	0.0405033302996645	0.464599482969899	True	lf
6092	-0.0272016302399166	0.584888943996903	0.0497963507956038	0.232926587914363	0.0272016302399166	0.289680224090236	True	lf
6093	0.0350534919855547	0.486048480133542	0.0503202930334711	0.313320410564018	0.0350534919855547	0.392284526391303	True	lf
6094	-0.0162559500572412	0.775744114152126	0.0570645483133252	0.110281510878763	0.0162559500572412	0.149975471701495	True	lf
6095	-0.0162159803490395	0.755288834415532	0.0520287789805828	0.12188693551674	0.0162159803490395	0.149472767911235	True	lf
6096	-0.007388005712162	0.85696749075675	0.040990788826446	0.0670356528174632	0.007388005712162	0.0398349897400189	True	lf
6097	0.0015299915052732	0.965820018788567	0.0357046159655934	0.0151037971140667	0.0015299915052732	-0.0313343608936009	True	lf
6098	-0.0033459077857047	0.925700203758578	0.0358787483946787	0.0335296406768773	0.0033459077857047	-0.0094117342313409	True	lf
6099	-0.0679039487422796	0.196018959611758	0.0525175161489577	0.707701920191789	0.0679039487422796	0.840300456024043	True	lf
6100	0.0099825456599162	0.858083725594267	0.0558264105668903	0.0664703347741647	0.0099825456599162	0.0717655544237075	True	lf
6101	0.0813364605594338	0.238014771815538	0.0689313418760148	0.623396088662413	0.0813364605594338	1.03080182343135	True	lf
6102	0.094021097640919	0.0102525168569379	0.0366240687172966	1.98916950798351	0.094021097640919	1.21377487723611	True	lf
6103	0.0155943490024012	0.807532458028503	0.0640134391192697	0.0928400125765824	0.0155943490024012	0.141661611810872	True	lf
6104	-0.0280853711750397	0.543170271722867	0.0461910742129347	0.265064007468388	0.0280853711750397	0.301131956964088	True	lf
6105	-0.0073424167435215	0.89890035453609	0.0577912821732403	0.0462884482819371	0.0073424167435215	0.0392761514057691	True	lf
6106	-0.016074290999962	0.68286269674365	0.0393437847754281	0.165666611166326	0.016074290999962	0.147691172617351	True	lf
6107	-0.0009125640319069	0.984757496118547	0.0477661981682769	0.0066707045929206	0.0009125640319069	-0.0387593795264819	True	lf
6108	0.0143716205765769	0.693418848241556	0.0364558667735893	0.159004357695414	0.0143716205765769	0.126336848090883	True	lf
6109	-0.0465765628067603	0.33319297163454	0.0481310764827925	0.477304168167199	0.0465765628067603	0.546190796218348	True	lf
6110	0.0713598692873728	0.17352357857487	0.0524331447691106	0.76064150445114	0.0713598692873728	0.888959704632249	True	lf
6111	-0.0235782565295327	0.716649023690825	0.0649644493320797	0.144693486443177	0.0235782565295327	0.242991567979025	True	lf
6112	0.0474407618265767	0.469110362814912	0.0655324936559823	0.328724973227167	0.0474407618265767	0.557883889667379	True	lf
6113	-0.0835673267563943	0.145381754274679	0.0573935926307099	0.837490094955972	0.0835673267563943	1.06278014675235	True	lf
6114	0.0306131739993632	0.44031224167889	0.0396715313366293	0.356239240001103	0.0306131739993632	0.334024676148288	True	lf
6115	0.0749528364414581	0.0697978414026714	0.0413368602362261	1.15615800834252	0.0749528364414581	0.939814619195302	True	lf
6116	-0.0125076470545746	0.734591031214881	0.036893012692142	0.133954378356182	0.0125076470545746	0.103076925201091	True	lf
6117	0.0151543569933686	0.81518701545063	0.0648343128729277	0.0887427465225476	0.0151543569933686	0.136141029839323	True	lf
6118	0.022210715986807	0.58221947220479	0.0403724279992088	0.234913273768947	0.022210715986807	0.225482221285563	True	lf
6119	0.0607442272202929	0.111897792181006	0.0382106303526544	0.951178482310482	0.0607442272202929	0.740335365661974	True	lf
6120	0.0135673266067065	0.850924896898281	0.072190263504471	0.0701087692949648	0.0135673266067065	0.11628518223106	True	lf
6121	0.0142894673853254	0.777124180988763	0.0504805646559697	0.109509577326536	0.0142894673853254	0.125309088836714	True	lf
6122	-0.0602617349431627	0.123541932576075	0.0391290764560831	0.908185609242777	0.0602617349431627	0.733641371237543	True	lf
6123	0.0221069944513596	0.534729527135233	0.0356103457870389	0.271865834007303	0.0221069944513596	0.224156755501103	True	lf
6124	-0.033981475932785	0.572619808507899	0.060229765227143	0.242133632603492	0.033981475932785	0.378163763547247	True	lf
6125	-0.17139083535026	0.0082310676815588	0.0648607863870352	2.08454382722579	0.17139083535026	2.36442701604403	True	lf
6126	-0.0009085046592536	0.981373908453147	0.0389140144740959	0.0081654926822419	0.0009085046592536	-0.0388081477326785	True	lf
6127	-0.063257138163448	0.37741129511707	0.071665175565018	0.423185106466766	0.063257138163448	0.775287447007095	True	lf
6128	0.0602934426112785	0.436243583027745	0.0774430378504359	0.360270948287521	0.0602934426112785	0.73408110681802	True	lf
6129	-0.0558145813584484	0.207720892433807	0.0443023088465412	0.682519820208286	0.0558145813584484	0.672207070349883	True	lf
6130	0.020022770252465	0.660783730472731	0.0456274819156787	0.17994065856434	0.020022770252465	0.19759874930466	True	lf
6131	0.0699987046994587	0.0632733435034099	0.0376891146236495	1.19877921585355	0.0699987046994587	0.869764008402351	True	lf
6132	0.0757247409839405	0.0629241616451848	0.040718202967603	1.20118256195831	0.0757247409839405	0.950774461588914	True	lf
6133	-0.0191742919163689	0.681517788672657	0.0467217979209108	0.166522803920943	0.0191742919163689	0.186829142037822	True	lf
6134	0.0141591583100164	0.752739292322515	0.044945506632097	0.123355413587798	0.0141591583100164	0.123679375196669	True	lf
6135	0.0026473113952594	0.95144974635443	0.043479578137208	0.0216141453247581	0.0026473113952594	-0.0178604711948757	True	lf
6136	0.0415889490647321	0.402349127648623	0.0496624095819964	0.395396935949553	0.0415889490647321	0.479108077483846	True	lf
6137	0.0674339267467349	0.24893103637067	0.0584881782215211	0.603920952791894	0.0674339267467349	0.833702526027732	True	lf
6138	-0.094347167487818	0.15757404158653	0.0667576916442805	0.802515325706057	0.094347167487818	1.21851309259273	True	lf
6139	0.0401068227056838	0.54724474333994	0.0666343695137091	0.261818401435539	0.0401068227056838	0.459308847710317	True	lf
6140	0.042795371020552	0.353989856905504	0.0461715229897862	0.451009181909464	0.042795371020552	0.495270497500256	True	lf
6141	0.0506867259007028	0.196313706251934	0.0392274033439376	0.707049377721544	0.0506867259007028	0.601982490061246	True	lf
6142	-0.0608107011829805	0.128641815847964	0.0400207417467498	0.8906178382537	0.0608107011829805	0.741258043920014	True	lf
6143	-0.026862508379792	0.46415326219093	0.036696158701456	0.333338592864356	0.026862508379792	0.285292444205667	True	lf
6144	0.001604654966411	0.964996261581233	0.0365651967794569	0.0154743691202349	0.001604654966411	-0.0304354813576827	True	lf
6145	0.0149916951109585	0.692752902679007	0.0379419461371828	0.159421645820239	0.0149916951109585	0.134101830227553	True	lf
6146	-0.008830687004392	0.818023564794457	0.0383796446081952	0.0872341854328432	0.008830687004392	0.0575593133461706	True	lf
6147	-0.0128343334612649	0.800142905540785	0.0506960970057103	0.0968324410765163	0.0128343334612649	0.107144601809485	True	lf
6148	0.0310608860100254	0.531009391453811	0.0495811274203251	0.274897797900642	0.0310608860100254	0.339871394852642	True	lf
6149	0.0850485897467377	0.0851822005812197	0.0494072628201402	1.069651144634	0.0850485897467377	1.08406284544088	True	lf
6150	-0.0154389800144524	0.675048140622584	0.0368270033766254	0.170665254633813	0.0154389800144524	0.139711421317092	True	lf
6151	-0.0054269911048272	0.925777154189058	0.0582550733266484	0.0334935406973516	0.0054269911048272	0.0158664108019982	True	lf
6152	-0.0338769998162643	0.446017580361485	0.0444538581328452	0.350648022670127	0.0338769998162643	0.376789450680697	True	lf
6153	0.0353857071136791	0.352061155606465	0.0380246660460061	0.453381889830114	0.0353857071136791	0.396667556713766	True	lf
6154	-0.012860227205636	0.720044942614782	0.0358824576147025	0.142640395623652	0.012860227205636	0.1074671761253	True	lf
6155	-0.0305865029906259	0.44416091403944	0.0399726484541465	0.352459661825044	0.0305865029906259	0.33367657399559	True	lf
6156	0.0175072656915996	0.791126359174408	0.0661030048185504	0.101754145188229	0.0175072656915996	0.165741479876061	True	lf
6157	-0.0549393546770945	0.222870715873227	0.0450717836094289	0.651946991951191	0.0549393546770945	0.660173772705372	True	lf
6158	0.0463670157046392	0.267598638004694	0.0418244763553768	0.572516101324809	0.0463670157046392	0.543358565099074	True	lf
6159	-0.0337942421133762	0.409458487043765	0.0409703182677759	0.387790122625705	0.0337942421133762	0.375701064552914	True	lf
6160	0.0627759957949575	0.136123949247948	0.0421207556781367	0.866065459578348	0.0627759957949575	0.768583847079959	True	lf
6161	0.088071971957974	0.0233384701279695	0.03883504112621	1.63192761601803	0.088071971957974	1.12762152383984	True	lf
6162	-0.0229841306265208	0.557529789123592	0.0391876565796661	0.253731923066585	0.0229841306265208	0.23537703949205	True	lf
6163	-0.0168648472852142	0.717056228850569	0.046537085272978	0.14444678725822	0.0168648472852142	0.157640517096534	True	lf
6164	0.0549646166689493	0.266036889888466	0.0494181444323959	0.575058137939723	0.0549646166689493	0.660520825160772	True	lf
6165	0.0315315521585525	0.41516012305583	0.0386963045175147	0.381784367993201	0.0315315521585525	0.346024600379116	True	lf
6166	-0.0450965275318185	0.466778518684515	0.0619687119479925	0.330889138555209	0.0450965275318185	0.526212430690761	True	lf
6167	0.0570420848264486	0.427125470556504	0.071830544356869	0.369444529738441	0.0570420848264486	0.689115864244948	True	lf
6168	-0.0141389177857069	0.807604536032609	0.0580611998548368	0.0928012504411279	0.0141389177857069	0.12342629044659	True	lf
6169	-0.0097251857285538	0.797144393689685	0.0378346332985834	0.0984630039454671	0.0097251857285538	0.0685872477912573	True	lf
6170	0.0786468911622853	0.142273055395419	0.0535968589267405	0.846877341666295	0.0786468911622853	0.992371026513705	True	lf
6171	-0.0537498479193378	0.352103382031025	0.0577634137870212	0.453329803415025	0.0537498479193378	0.643850409846683	True	lf
6172	0.0452848305134779	0.264401350540305	0.040576039671266	0.577736330840315	0.0452848305134779	0.5287509120133	True	lf
6173	-0.0438790630546842	0.554445330960972	0.0742313768292609	0.256141269411054	0.0438790630546842	0.509823690276811	True	lf
6174	-0.0964650746128907	0.0961772785425921	0.0579831041971367	1.0169275159985	0.0964650746128907	1.24932811703693	True	lf
6175	0.001049569691227	0.976881986244028	0.0362192994468357	0.0101578987364115	0.001049569691227	-0.0371130568620961	True	lf
6176	-0.0185316928225064	0.651927916925572	0.0410824382539445	0.185800421157799	0.0185316928225064	0.178689059316134	True	lf
6177	0.012954930626858	0.802962059080586	0.0519203458463699	0.0953049751711638	0.012954930626858	0.108647158707439	True	lf
6178	-0.0823248110121428	0.197059464525506	0.0638189377337654	0.705402701663687	0.0823248110121428	1.04495811379803	True	lf
6179	-0.138573938065567	0.0070814345659061	0.0514572748541315	2.14987875347602	0.138573938065567	1.87260383434321	True	lf
6180	0.0709175292767892	0.173220850668902	0.0520714525310635	0.761399832957071	0.0709175292767892	0.882717343491997	True	lf
6181	-0.0364699452494711	0.39159751848552	0.042569078933302	0.407160068941066	0.0364699452494711	0.410995308519558	True	lf
6182	0.0222364265218967	0.738543763278161	0.0666195292044039	0.131623764959901	0.0222364265218967	0.225810833756226	True	lf
6183	0.0468459872101351	0.28802544320035	0.0440918668919579	0.54056914643019	0.0468459872101351	0.549834083732226	True	lf
6184	0.0226579945905256	0.541739180230547	0.037132983989102	0.266209753774814	0.0226579945905256	0.231202135432023	True	lf
6185	0.0347196202487582	0.472798801703894	0.0483605519283914	0.325323632833328	0.0347196202487582	0.387882989388893	True	lf
6186	-0.0274978043813851	0.470390929306195	0.0380938783699874	0.327541061486017	0.0274978043813851	0.293515337866915	True	lf
6187	0.048834333868607	0.479361383061369	0.0690403758382351	0.319336955281236	0.048834333868607	0.576782129021491	True	lf
6188	0.0024513294696904	0.953279716576772	0.0418396336841695	0.0207796475867798	0.0024513294696904	-0.0202273028733533	True	lf
6189	0.0008391114881065	0.982097841103062	0.0373953736712424	0.0078452436443374	0.0008391114881065	-0.0396417199402995	True	lf
6190	0.0382174684019729	0.285110945869604	0.0357537356331888	0.544986109104024	0.0382174684019729	0.434161611185186	True	lf
6191	0.0137798266005636	0.809765302933462	0.0572421148998197	0.0916408359491394	0.0137798266005636	0.118938673981599	True	lf
6192	0.0265268282798872	0.675256464276203	0.0633181922143015	0.170531249589905	0.0265268282798872	0.28095284032441	True	lf
6193	0.0485355291285358	0.436890487261571	0.0624287465106601	0.359627411401176	0.0485355291285358	0.572725650981983	True	lf
6194	-0.0048285522964306	0.895130518471339	0.0366312446329746	0.0481136358358231	0.0048285522964306	0.0085806390934209	True	lf
6195	-0.0107182487861615	0.817020866885087	0.0463234689919658	0.0877668513533624	0.0107182487861615	0.0808645203791225	True	lf
6196	0.0269419013979405	0.650510264825481	0.0594673814022493	0.186745846032616	0.0269419013979405	0.28631935148206	True	lf
6197	0.0074829591030462	0.846572108682551	0.0386728234771495	0.0723360439706766	0.0074829591030462	0.0409991938913212	True	lf
6198	-0.0650227731164345	0.102830953664104	0.0398599362629604	0.987876136488227	0.0650227731164345	0.799932975934416	True	lf
6199	-0.056609330864722	0.407371198605917	0.0683251370053885	0.390009679137235	0.056609330864722	0.683150445746662	True	lf
6200	0.0249757029489647	0.483663214644146	0.0356580310958972	0.31545694193668	0.0249757029489647	0.260947565466898	True	lf
6201	-0.052773788061052	0.177749841690121	0.0391579531280652	0.750190777395031	0.052773788061052	0.630482999702359	True	lf
6202	0.120184912054246	0.0052701702797103	0.0430764282097713	2.27817535246414	0.120184912054246	1.59840578355403	True	lf
6203	0.0303121300140734	0.67991543113759	0.0734699639294362	0.167545102108938	0.0303121300140734	0.330096829865671	True	lf
6204	0.028975120959527	0.601267009647191	0.0554463558958659	0.220932624395372	0.028975120959527	0.312686698555664	True	lf
6205	0.0188813580191075	0.601766476203291	0.0361807547846142	0.220572010024743	0.0188813580191075	0.18311667009558	True	lf
6206	0.0564405348761216	0.277399418353964	0.0519624199207123	0.55689445388252	0.0564405348761216	0.680824883917245	True	lf
6207	0.0011138421751815	0.976184785497481	0.0373116728966723	0.010467965401051	0.0011138421751815	-0.0363404792723571	True	lf
6208	-0.0228112313044058	0.543695939012129	0.0375658291784495	0.264643910829832	0.0228112313044058	0.233163296146767	True	lf
6209	0.0456723219413673	0.231682376244984	0.0381863997173346	0.6351070011287	0.0456723219413673	0.533977692292184	True	lf
6210	-0.0787820920981686	0.292281266751395	0.0748075431237352	0.534199019083941	0.0787820920981686	0.99429961585002	True	lf
6211	-0.0844689569533609	0.163488368713704	0.0606192417600007	0.786513139536669	0.0844689569533609	1.07573007454855	True	lf
6212	0.0075337659812253	0.892995801016911	0.0560071210303726	0.049150583216126	0.0075337659812253	0.0416222638056013	True	lf
6213	-0.014446505004875	0.740550199609767	0.0436285770487821	0.130445496663943	0.014446505004875	0.127273880709953	True	lf
6214	-0.0201559035054311	0.741713445785869	0.0611553754352811	0.129763848023828	0.0201559035054311	0.199290808018367	True	lf
6215	0.0553836268897336	0.259994020235845	0.0491684731277062	0.585036640523182	0.0553836268897336	0.666279576963442	True	lf
6216	-0.0044149412291768	0.908395057538242	0.0383697189562106	0.0417252373868111	0.0044149412291768	0.0035529643368643	True	lf
6217	-0.0559147736374141	0.262358528049918	0.0498867571455232	0.581104814351766	0.0559147736374141	0.673585812589893	True	lf
6218	0.0645219716569207	0.26940645765892	0.0584210364801564	0.569591998471895	0.0645219716569207	0.792935342355371	True	lf
6219	-0.0031540531764203	0.959943770329556	0.0627995385724708	0.0177542054508474	0.0031540531764203	-0.0117338540899786	True	lf
6220	-0.029594849223708	0.414111781405452	0.0362380347739682	0.382882413722222	0.029594849223708	0.320749616798498	True	lf
6221	0.019812751289699	0.582834629046308	0.0360724439812727	0.234454652583345	0.019812751289699	0.194930732200463	True	lf
6222	-0.029529536155044	0.461685952403861	0.0401176445910025	0.335653339410955	0.029529536155044	0.319899295853007	True	lf
6223	-0.040389648066025	0.268754442263179	0.036520799297632	0.57064434852958	0.040389648066025	0.463082148067519	True	lf
6224	0.0119455711891679	0.849767893501568	0.0630657408601056	0.0706996817408717	0.0119455711891679	0.0960872801411007	True	lf
6225	0.0833055715362823	0.237973659423416	0.070593947386357	0.623471111011313	0.0833055715362823	1.0590233373714	True	lf
6226	-0.0130055735604512	0.723987780842427	0.03682897584422	0.140268763578391	0.0130055735604512	0.109278289138767	True	lf
6227	0.0434717076403172	0.281332414253027	0.0403513008754942	0.550780226881296	0.0434717076403172	0.504349342484465	True	lf
6228	0.0830443013801333	0.146616797790523	0.0572093630170036	0.83381627000994	0.0830443013801333	1.05527472149307	True	lf
6229	0.0516808972416744	0.200304468119346	0.0403541175562032	0.698309362948394	0.0516808972416744	0.615544602233893	True	lf
6230	-0.0143291738701209	0.708046988657692	0.0382641563447402	0.149937919940749	0.0143291738701209	0.125805798233441	True	lf
6231	-0.0131821456809803	0.823017543874752	0.0589368587049502	0.0845909070395066	0.0131821456809803	0.111479509273118	True	lf
6232	0.0290342188566043	0.568000711705884	0.0508481594302955	0.245651120116896	0.0290342188566043	0.31345506304579	True	lf
6233	0.0768239337612802	0.0916720892770703	0.0455484358772692	1.03776287063352	0.0768239337612802	0.966401751209537	True	lf
6234	0.016966988376692	0.708931032567931	0.045452306587118	0.149396012534931	0.016966988376692	0.158927571593251	True	lf
6235	0.0461802759129717	0.212004524683686	0.0370012780467276	0.673654870089231	0.0461802759129717	0.540835606354703	True	lf
6236	-0.0154095366812495	0.712888280381457	0.0418760371811708	0.146978524868298	0.0154095366812495	0.139341944104133	True	lf
6237	0.0290552266785915	0.4453088223069	0.0380673121740386	0.351338700689011	0.0290552266785915	0.31372822399304	True	lf
6238	0.0318461912740814	0.421879924018544	0.0396509174707495	0.374811140878879	0.0318461912740814	0.350141834762108	True	lf
6239	0.0236669444317303	0.558954961499839	0.0404982363009883	0.252623184528794	0.0236669444317303	0.244129224094403	True	lf
6240	0.0354155128520227	0.547170663034819	0.0588292455009944	0.261877195687874	0.0354155128520227	0.39706095644597	True	lf
6241	-0.0171403527441458	0.679115882179565	0.0414348571512982	0.168056112763574	0.0171403527441458	0.161112920408588	True	lf
6242	-0.0679451015759096	0.103034643077202	0.0416760216322587	0.987016729006865	0.0679451015759096	0.84087836919286	True	lf
6243	0.0266848554352376	0.597883062366883	0.0505924661758078	0.223383749682028	0.0266848554352376	0.282995330898023	True	lf
6244	0.0006208474919529	0.987426473802629	0.0393958001269527	0.0054952331299904	0.0006208474919529	-0.0422623591799289	True	lf
6245	0.169368214638129	0.0151796877314886	0.0697544437186356	1.81873716242514	0.169368214638129	2.33414986526764	True	lf
6246	-0.0369589817195816	0.643998109767742	0.0799777084056505	0.191115407358579	0.0369589817195816	0.417469190962702	True	lf
6247	0.0110262500538244	0.758016137868146	0.0357894045694294	0.120321548309266	0.0110262500538244	0.0846796200815727	True	lf
6248	0.0182555463197471	0.618010884763216	0.0366083672293356	0.209003875799579	0.0182555463197471	0.175195334041705	True	lf
6249	-0.0659741452300394	0.375306353867877	0.0744144050524761	0.425614082998591	0.0659741452300394	0.813241967182561	True	lf
6250	0.0219574456238231	0.667273429625042	0.0510765289245264	0.175696168116363	0.0219574456238231	0.222246291108958	True	lf
6251	0.0579069570711056	0.251450895624097	0.050492955261389	0.599546813159338	0.0579069570711056	0.701051728432439	True	lf
6252	-0.0267786288491608	0.698964589721952	0.0692457850752165	0.155544825510252	0.0267786288491608	0.284207726566863	True	lf
6253	0.027207084608886	0.545492782900137	0.0450055133569649	0.263210990937014	0.027207084608886	0.289750826458149	True	lf
6254	0.0841741369916949	0.0225596614117397	0.0369053615517579	1.64666742277897	0.0841741369916949	1.07149404115064	True	lf
6255	-0.0400225861291694	0.519682870055324	0.0621628644295641	0.284261598287891	0.0400225861291694	0.458185455515013	True	lf
6256	-0.0323102374975013	0.620790179155179	0.0653087285551595	0.207055162195181	0.0323102374975013	0.356219732843149	True	lf
6257	0.00202553753292	0.954597936247764	0.0355770708419803	0.0201795088731659	0.00202553753292	-0.0253644287971485	True	lf
6258	0.0914148715137011	0.0649110146042749	0.0495239903098723	1.18768160249121	0.0914148715137011	1.17596239627676	True	lf
6259	-0.001619092488557	0.975137332255007	0.0519509737577213	0.0109342166701903	0.001619092488557	-0.0302616420717423	True	lf
6260	-0.0278711179267257	0.580307730282744	0.050405751063344	0.236341644157547	0.0278711179267257	0.298353318253661	True	lf
6261	-0.0645131704581797	0.137655227969615	0.0434555151627239	0.861207290008102	0.0645131704581797	0.792812415245336	True	lf
6262	0.0966909675162506	0.115650882931542	0.0614576809474196	0.936851047278723	0.0966909675162506	1.25261874350009	True	lf
6263	-0.0188679998243198	0.716542926860177	0.0519660872283931	0.144757786648274	0.0188679998243198	0.182947446061766	True	lf
6264	-0.0615727684283136	0.227578367677325	0.0510291128444564	0.642869021911688	0.0615727684283136	0.751843215703979	True	lf
6265	0.0407183409777222	0.297169580384676	0.0390575242296595	0.526995648973461	0.0407183409777222	0.467470280646165	True	lf
6266	0.0121268848850553	0.787241277811994	0.0449319147435594	0.103892142401937	0.0121268848850553	0.0983407530421738	True	lf
6267	-0.0756066039693687	0.0474334332988732	0.0381387428027067	1.32391543936265	0.0756066039693687	0.949096327557557	True	lf
6268	0.0526648967825993	0.161817130385802	0.0376450446146711	0.790975504737199	0.0526648967825993	0.628993216191211	True	lf
6269	0.004721326392763	0.908443170118307	0.0410541329787943	0.0417022358584207	0.004721326392763	0.007276628037497	True	lf
6270	0.0011788944238156	0.98267403168947	0.0542854352202467	0.0075905205359295	0.0011788944238156	-0.0355583661385366	True	lf
6271	-0.0303855061210243	0.53994552446021	0.0495769874859505	0.267650054287676	0.0303855061210243	0.331053937222057	True	lf
6272	-0.0015941318438936	0.975329643889611	0.0515489309341743	0.0108485757616217	0.0015941318438936	-0.0305621830915191	True	lf
6273	0.0321502048129159	0.46984719260574	0.0444845336830966	0.328043363763359	0.0321502048129159	0.354122935814219	True	lf
6274	-0.0059180259402939	0.883983177769182	0.0405561664632564	0.0535559995474836	0.0059180259402939	0.0218546253506879	True	lf
6275	-0.0631952316437052	0.282514869438701	0.0588033813354941	0.548958689277352	0.0631952316437052	0.774424623890355	True	lf
6276	-0.143904914414817	0.0482047005108715	0.072842615737861	1.31691061100596	0.143904914414817	1.9524265345022	True	lf
6277	-0.0003951054909656	0.992907523499488	0.0444477213886163	0.0030911985379593	0.0003951054909656	-0.0449708426134492	True	lf
6278	-0.0217739408276789	0.713601516258563	0.0593257461725187	0.146544235843218	0.0217739408276789	0.219903065120734	True	lf
6279	-0.0401199982324712	0.471071833158367	0.0556653017001247	0.326912862795522	0.0401199982324712	0.459484577123678	True	lf
6280	0.137045048633577	0.0075240574551746	0.0512756307151846	2.12354789675137	0.137045048633577	1.84973140958959	True	lf
6281	-0.0044028298702194	0.937434882698406	0.0560910942114049	0.0280588900716565	0.0044028298702194	0.0034058413426743	True	lf
6282	0.0534153782803315	0.16343238719078	0.0383285102574838	0.78666187568323	0.0534153782803315	0.639267014527759	True	lf
6283	-0.0149008663786051	0.757633593802419	0.0482869725464524	0.120540776771999	0.0149008663786051	0.132963566622252	True	lf
6284	-0.0217087255442439	0.669691438474208	0.0508911731287402	0.174125253172489	0.0217087255442439	0.21907058346815	True	lf
6285	-0.0460487956843863	0.489946133252291	0.0666992502805164	0.309851665516915	0.0460487956843863	0.539059806852768	True	lf
6286	0.071413438386502	0.292837360109249	0.0678888146283244	0.533373516909283	0.071413438386502	0.889715958546821	True	lf
6287	0.0572203280404745	0.228703014380949	0.0475367749573565	0.640728111211419	0.0572203280404745	0.69157424917183	True	lf
6288	-0.0183441150999971	0.612619624120261	0.036229015269301	0.212809095497718	0.0183441150999971	0.176315595546646	True	lf
6289	-0.0153013155443939	0.698789344250516	0.0395428564601688	0.155653726139715	0.0153013155443939	0.137984164556069	True	lf
6290	0.0848548706723368	0.0424429747889507	0.0418179308412058	1.3721941844043	0.0848548706723368	1.08127729019106	True	lf
6291	-0.0216518316598097	0.62277449345453	0.0440147669276079	0.205669182839291	0.0216518316598097	0.218344441821713	True	lf
6292	-0.0356660437391588	0.321940884573419	0.0360089465368867	0.492223867001452	0.0356660437391588	0.400368715431822	True	lf
6293	0.0266432331618674	0.568134129495531	0.0466768708422298	0.245549120586565	0.0266432331618674	0.282457287659394	True	lf
6294	-0.0284382112374699	0.442478412328318	0.0370282089490149	0.354107912842741	0.0284382112374699	0.305711107862836	True	lf
6295	-0.0122120507200947	0.875884716063541	0.078188073959587	0.0575530519052436	0.0122120507200947	0.0993996511003857	True	lf
6296	0.0337709040957495	0.390179962326492	0.0393008913669368	0.408735037541405	0.0337709040957495	0.375394172800465	True	lf
6297	0.031173687485725	0.453192001164504	0.041559147389309	0.343717764035414	0.031173687485725	0.341345466131887	True	lf
6298	0.060729499291956	0.348438666325859	0.0647696991791124	0.457873657222975	0.060729499291956	0.740130951820636	True	lf
6299	0.0183204626754738	0.64739824850991	0.0400552713910113	0.188828479884805	0.0183204626754738	0.176016401696012	True	lf
6300	0.039013712726348	0.396020213385204	0.0459660628684441	0.402282646555255	0.039013712726348	0.444746927421046	True	lf
6301	0.0053932127069391	0.913238410642985	0.0494995818511032	0.0394158304500033	0.0053932127069391	0.0154548126594553	True	lf
6302	0.0207110413120267	0.648735672226934	0.0454668780169944	0.187932220729603	0.0207110413120267	0.206352800380341	True	lf
6303	-0.0507478465422269	0.340476682959546	0.0532381228746664	0.467912624746038	0.0507478465422269	0.602815530227116	True	lf
6304	0.0544773390502845	0.288320518307689	0.0513059562242677	0.540124449978337	0.0544773390502845	0.653829377058566	True	lf
6305	-0.0524579992467358	0.199113828342792	0.0408525818240029	0.700898577418991	0.0524579992467358	0.626163411435182	True	lf
6306	-0.010910948078718	0.84734770524086	0.0566791736147033	0.0719383423484073	0.010910948078718	0.0832510144851179	True	lf
6307	-0.0909999988144486	0.0837533612349634	0.0526220980525587	1.07699775460151	0.0909999988144486	1.16995311619994	True	lf
6308	-0.0261132961632376	0.466009011898193	0.0358212984146532	0.331605684640873	0.0261132961632376	0.275611780039144	True	lf
6309	0.0082726452363205	0.887900780534869	0.0586874904842581	0.0516355622323341	0.0082726452363205	0.0506942902863483	True	lf
6310	-0.0184061573084628	0.638669278128191	0.0391987183008699	0.194723974182235	0.0184061573084628	0.177100496242858	True	lf
6311	-0.060066539176261	0.426372460564456	0.0755160276784149	0.370210854195225	0.060066539176261	0.730934839821367	True	lf
6312	-0.0411102559984801	0.53942989766372	0.0669902379853881	0.268064986636295	0.0411102559984801	0.472706496574483	True	lf
6313	-0.0495191135851708	0.341030144684777	0.0520086753963511	0.467207230709455	0.0495191135851708	0.586087450753234	True	lf
6314	-0.0417590296161688	0.3040814652605	0.0406326836903848	0.517010050689166	0.0417590296161688	0.481384144270803	True	lf
6315	-0.0138233263201724	0.7304192069836	0.0401178533303617	0.136427815187178	0.0138233263201724	0.119482053364993	True	lf
6316	-0.0104377987508438	0.826642738083886	0.0476591394173731	0.0826821451053832	0.0104377987508438	0.0773936766283589	True	lf
6317	0.0085508488063993	0.860670579538612	0.0487170647341338	0.0651630423491004	0.0085508488063993	0.0541153160292091	True	lf
6318	-0.0429196344945158	0.246666821940949	0.0370481221251801	0.607889261604595	0.0429196344945158	0.496937591261715	True	lf
6319	-0.0110424134976386	0.881926801317552	0.0743461198739954	0.0545674592027459	0.0110424134976386	0.0848799255440788	True	lf
6320	0.0417641727017018	0.326154912212162	0.0425345484290616	0.486576076192328	0.0417641727017018	0.481452983340658	True	lf
6321	0.0066949906426328	0.907849231253412	0.0578391796318057	0.0419862698395255	0.0066949906426328	0.0313482054665325	True	lf
6322	-0.0544387483975632	0.162674390487976	0.0389925178663487	0.788680811815281	0.0544387483975632	0.65329969405505	True	lf
6323	-0.0276323858825485	0.455591451054433	0.037034488628957	0.341424433835079	0.0276323858825485	0.295258941640372	True	lf
6324	3.03015188913893e-14	0.999999999999372	0.0385170502929779	2.726153747947e-13	3.03015188913893e-14	-0.0497066103584216	True	lf
6325	0.0309453626557846	0.447434509413706	0.0407337135918821	0.349270522988677	0.0309453626557846	0.338362164991035	True	lf
6326	-0.0593026203594016	0.131430757657679	0.0393127334677491	0.881302988521542	0.0593026203594016	0.720351304925539	True	lf
6327	-0.0462853710527086	0.223191290826315	0.0379984424662205	0.651322756060033	0.0462853710527086	0.542255383148232	True	lf
6328	-0.0638311655877415	0.0849154098509636	0.0370497231576499	1.07101348989789	0.0638311655877415	0.783292163307294	True	lf
6329	0.0045964863198839	0.940783766039125	0.0618765332701482	0.0265101852947826	0.0045964863198839	0.0057589515419055	True	lf
6330	0.0112672596452442	0.823712010709165	0.0505772623240004	0.0842246014356617	0.0112672596452442	0.0876673100365454	True	lf
6331	-0.0083934636834606	0.844285348453093	0.042733310782752	0.0735107473147041	0.0083934636834606	0.0521796259020299	True	lf
6332	-0.0075572808359347	0.87646363269324	0.0486143439110216	0.0572660994769949	0.0075572808359347	0.0419106704702877	True	lf
6333	-0.0193644373425195	0.647750108252049	0.0423831493786162	0.188592505762804	0.0193644373425195	0.18924050006299	True	lf
6334	0.0379027520087162	0.297032823376486	0.0363464862304588	0.527195556663807	0.0379027520087162	0.429982874404013	True	lf
6335	0.0491683894804098	0.251798108378472	0.0429046213149731	0.598947536832912	0.0491683894804098	0.581319980364457	True	lf
6336	-0.0501421147370394	0.354307884714919	0.0541336156832911	0.450619182834538	0.0501421147370394	0.594564073321264	True	lf
6337	0.024037057453062	0.529660342238776	0.03824362289136	0.276002543189814	0.024037057453062	0.248879697118809	True	lf
6338	-0.0112224547208751	0.869710133497797	0.0684184676467089	0.0606254696786611	0.0112224547208751	0.0871117243643149	True	lf
6339	-0.0101904542861405	0.881038015316145	0.0680936690892106	0.0550053521034592	0.0101904542861405	0.074334915601686	True	lf
6340	0.0179742499616426	0.718817762597149	0.0499230255601961	0.143381199645127	0.0179742499616426	0.171639146262653	True	lf
6341	-0.0306575962256698	0.389740433470434	0.0356447126640767	0.409224536157059	0.0306575962256698	0.334604511287695	True	lf
6342	0.0218033579912053	0.551925054793107	0.0366518171435311	0.258119890567077	0.0218033579912053	0.220278625641025	True	lf
6343	0.0523568500184342	0.22328237711022	0.0429913438275994	0.651145552906221	0.0523568500184342	0.624780361794369	True	lf
6344	-0.0462135498336985	0.303694840093643	0.0449311159124717	0.517562586869666	0.0462135498336985	0.5412850858411	True	lf
6345	-0.0194517467803875	0.669232084811569	0.0455328844037161	0.174423245948453	0.0194517467803875	0.190348140528127	True	lf
6346	-0.0532909845005076	0.445148043548343	0.0697956366211674	0.351495531033263	0.0532909845005076	0.637563115692347	True	lf
6347	-0.0159047466612683	0.769648595418166	0.0543130755691585	0.113707518860488	0.0159047466612683	0.145560250345193	True	lf
6348	0.065266468296769	0.0907616256403052	0.0385873888838249	1.04209773402673	0.065266468296769	0.803340149985506	True	lf
6349	0.0529692613493891	0.245029150962	0.0455646399222747	0.610782244823929	0.0529692613493891	0.633158108759815	True	lf
6350	-0.0074837885464013	0.835017879538918	0.0359330479149671	0.0783042252326158	0.0074837885464013	0.0410093649985235	True	lf
6351	0.0067833178362142	0.865920914590612	0.0401755338837762	0.062521770713937	0.0067833178362142	0.0324288832338746	True	lf
6352	-0.0705375568891192	0.159998695315891	0.050201953122253	0.795883558715448	0.0705375568891192	0.877358423203507	True	lf
6353	0.0301799235643662	0.468070688548474	0.0415918126596123	0.329688554344098	0.0301799235643662	0.328372773588631	True	lf
6354	0.0760157377060704	0.0730809041628788	0.0424118021390995	1.13619608815968	0.0760157377060704	0.954909249831136	True	lf
6355	-0.0615769975737253	0.420688787489264	0.076471615301318	0.376039062968583	0.0615769975737253	0.751901996995533	True	lf
6356	0.0147539418053322	0.744311948826504	0.0452368737618902	0.128245008997162	0.0147539418053322	0.13112292566878	True	lf
6357	-0.0291889974887395	0.597094632996845	0.0552212002957115	0.223956832469753	0.0291889974887395	0.315467949200901	True	lf
6358	0.0710242938824796	0.150025571768348	0.0493415752044151	0.823834709401958	0.0710242938824796	0.884223642087924	True	lf
6359	0.0273956510939003	0.532322255569504	0.0438705956794662	0.273825376267645	0.0273956510939003	0.292192252909966	True	lf
6360	-0.018175161929306	0.621947823430789	0.0368596011669565	0.206246047699157	0.018175161929306	0.174178825872238	True	lf
6361	-0.0407432938650234	0.45102550961792	0.0540572447112472	0.345798894102102	0.0407432938650234	0.467803534689623	True	lf
6362	-0.0886055699828324	0.221969700941666	0.0725497767735196	0.653706303080391	0.0886055699828324	1.1353253845236	True	lf
6363	-0.0381696180941893	0.444145977924409	0.0498811749170835	0.352474266400104	0.0381696180941893	0.433526077598998	True	lf
6364	-0.0283808918207126	0.587455757469757	0.052312438682156	0.231024835456679	0.0283808918207126	0.304966948212884	True	lf
6365	-0.11924303800755	0.0300797979167104	0.0549750798197219	1.52172508576498	0.11924303800755	1.58442820500308	True	lf
6366	-0.0312142771905063	0.418847295742933	0.0386113324964219	0.377944284203229	0.0312142771905063	0.341875982593183	True	lf
6367	0.0438033540242618	0.249193259575923	0.0380134793751558	0.603463709077765	0.0438033540242618	0.50880590459662	True	lf
6368	0.0614548691719272	0.182260023335236	0.0460740363809745	0.739308578458642	0.0614548691719272	0.750204691878059	True	lf
6369	0.0103050969683168	0.86991522860518	0.0629256780979251	0.0605230663960295	0.0103050969683168	0.075752356750246	True	lf
6370	-0.0021286747427763	0.976723502217473	0.0729575291508576	0.0102283620298042	0.0021286747427763	-0.0241207296404639	True	lf
6371	-0.0257021318391441	0.469529033971624	0.0355372135562653	0.328337547372738	0.0257021318391441	0.270306788616816	True	lf
6372	0.0084923146933899	0.853714972913775	0.0460586400479597	0.0686871016206054	0.0084923146933899	0.0533952946450816	True	lf
6373	0.0962967691714825	0.0630740109830226	0.0518095193756448	1.20014955060798	0.0962967691714825	1.24687686688752	True	lf
6374	-0.0667927048554245	0.335291919297556	0.069322313542164	0.474576913158625	0.0667927048554245	0.824709224077978	True	lf
6375	-0.050855469299959	0.278622955549138	0.0469398441223386	0.554983105221389	0.050855469299959	0.604282606000512	True	lf
6376	-0.0668815945793963	0.0831369491520789	0.0385981288319012	1.08020591669206	0.0668815945793963	0.825955382668458	True	lf
6377	-0.029456565933824	0.584157317463676	0.0538194136556709	0.233470178733909	0.029456565933824	0.318949444224257	True	lf
6378	0.064417697990149	0.0654882095067459	0.0349733008782193	1.18383688332246	0.064417697990149	0.791479056178743	True	lf
6379	0.0405946135956417	0.507102707314591	0.061195837334206	0.294904070839133	0.0405946135956417	0.465818124717694	True	lf
6380	-0.0358874996804409	0.34437172871091	0.0379535947821486	0.462972509276513	0.0358874996804409	0.403294164353123	True	lf
6381	-0.030025653870106	0.491604787604392	0.0436572545269131	0.308383896289968	0.030025653870106	0.326361691237222	True	lf
6382	-0.0879683793632788	0.0880523879916811	0.0515713070195349	1.05525886141679	0.0879683793632788	1.12612645247711	True	lf
6383	-0.0247419308239176	0.502694625138695	0.0369141516912658	0.29869575826722	0.0247419308239176	0.257939333092826	True	lf
6384	0.0675380567393677	0.117905622540942	0.0431932527338648	0.928465484300307	0.0675380567393677	0.835163831667218	True	lf
6385	0.0437350215421691	0.2359420534523	0.0369012525074481	0.627194645148466	0.0437350215421691	0.507887422148306	True	lf
6386	-0.0443094306109723	0.367653142301036	0.0491847133958604	0.434561717797318	0.0443094306109723	0.515612323472867	True	lf
6387	0.0861103890120472	0.173101583767539	0.0632093221936773	0.761698958592797	0.0861103890120472	1.09934250969728	True	lf
6388	-0.0484995934004886	0.325889998213779	0.0493671695950842	0.486928968124056	0.0484995934004886	0.572237959694612	True	lf
6389	0.0741688899190412	0.155756313161421	0.0522503916043072	0.807554341358343	0.0741688899190412	0.928696070716612	True	lf
6390	-0.0294718621855452	0.492912983735198	0.0429817555474883	0.307229742019174	0.0294718621855452	0.319148541265011	True	lf
6391	0.0304715987557428	0.395818221223111	0.0358863733187669	0.402504217217787	0.0304715987557428	0.332177131941013	True	lf
6392	-0.0472834645293306	0.427180213514319	0.0595490023748028	0.369388871523875	0.0472834645293306	0.555754062884942	True	lf
6393	0.0061058465119446	0.875778539481898	0.0390592046293317	0.0576057011840655	0.0061058465119446	0.0241475019993505	True	lf
6394	0.0114344862354488	0.830563010057866	0.0534372869318956	0.0806274145281803	0.0114344862354488	0.0897415765426847	True	lf
6395	-0.0616157908463398	0.223542383900768	0.0506224841706171	0.650640121976736	0.0616157908463398	0.752441207942331	True	lf
6396	-0.114768430935776	0.0128682974826287	0.0461400380653689	1.89047890785938	0.114768430935776	1.51813709246599	True	lf
6397	-0.0363604166414524	0.646696280137224	0.0793277944313512	0.189299637151729	0.0363604166414524	0.40954633961471	True	lf
6398	-0.0186319890283181	0.70694388636092	0.0495579474007296	0.150615056939966	0.0186319890283181	0.17995862488724	True	lf
6399	-0.012122125536901	0.780725040110815	0.0435461363235498	0.107501891331407	0.012122125536901	0.0982815859959337	True	lf
6400	0.0775270127828001	0.349822409433711	0.0829224610267922	0.456152373297383	0.0775270127828001	0.976409939474928	False	lf
6401	0.0620524235286315	0.12467375850182	0.040413230054288	0.904224947781694	0.0620524235286315	0.758512659269429	False	lf
6402	0.0242617465896444	0.73261516462469	0.0710136916706885	0.135124095984523	0.0242617465896444	0.251765824419634	False	lf
6403	0.0523693572412857	0.212105365428368	0.0419694488831633	0.673448345408658	0.0523693572412857	0.62495136324538	False	lf
6404	0.0833619054899081	0.10339846819474	0.0511863473209609	0.985485895086367	0.0833619054899081	1.05983175931381	False	lf
6405	0.0654232074613516	0.128100074751082	0.0429952805948862	0.892450616828516	0.0654232074613516	0.805532274243025	False	lf
6406	0.0454399578001018	0.231390133333392	0.0379683360938753	0.635655163665256	0.0454399578001018	0.530842891447937	False	lf
6407	0.0454158431092947	0.351974593594173	0.0487940476412854	0.453488683851619	0.0454158431092947	0.53051764767153	False	lf
6408	0.0675621228863767	0.118858846953718	0.0433206789441235	0.924968487135749	0.0675621228863767	0.835501597253427	False	lf
6409	0.0611991488023852	0.262574643350615	0.0546261714932017	0.580747215735545	0.0611991488023852	0.746651900416285	False	lf
6410	0.117834676968552	0.0178396994516763	0.0497417606683247	1.74861246652817	0.117834676968552	1.56354286464227	False	lf
6411	0.005022033233693	0.890102124526272	0.0363454588686962	0.0505601623732976	0.005022033233693	0.0109347237670861	False	lf
6412	0.0419817641676732	0.320729229328436	0.0422793921157027	0.493861459287031	0.0419817641676732	0.48436608607203	False	lf
6413	0.0291806616183773	0.563585873441941	0.0505272287634685	0.249039901231776	0.0291806616183773	0.315359522451186	False	lf
6414	0.0071732468188308	0.862155676004596	0.0413132319378455	0.0644143082757172	0.0071732468188308	0.0372031075585858	False	lf
6415	0.274930154905058	0.0002243824467802	0.0745097572420713	3.64901112052044	0.274930154905058	3.84581019605184	False	lf
6416	0.0459804856770464	0.203719180006211	0.0361758637456784	0.690968080578986	0.0459804856770464	0.538137384298772	False	lf
6417	0.0614695751903082	0.16912218581722	0.0447041745980449	0.771799416967689	0.0614695751903082	0.750409053300834	False	lf
6418	0.107657754371041	0.0036226947182889	0.0370050269974732	2.44096826208709	0.107657754371041	1.41321942426007	False	lf
6419	0.070674604825505	0.172334456835647	0.0517860919558295	0.763627880314706	0.070674604825505	0.879290918820662	False	lf
6420	0.0747638752599463	0.161949267802173	0.0534583008488235	0.790621011162263	0.0747638752599463	0.937133486893024	False	lf
6421	0.0794178115927754	0.0752237054820326	0.0446393700765844	1.12364527725817	0.0794178115927754	1.00337259485666	False	lf
6422	0.04054538972359	0.463622189085544	0.0553222002881191	0.333835786757619	0.04054538972359	0.465160951013362	False	lf
6423	0.164071307277323	0.0097904073329709	0.063516096291329	2.00919923886269	0.164071307277323	2.25479555183295	False	lf
6424	-0.0243638888337413	0.559654882880497	0.0417651725702915	0.25207970275169	0.0243638888337413	0.253078387563557	False	lf
6425	0.0884370663414729	0.0390979803525652	0.0428649814431861	1.4078456759645	0.0884370663414729	1.13289208538808	False	lf
6426	0.0704658682819785	0.226886235192064	0.05831245906026	0.644191851234783	0.0704658682819785	0.876347710005845	False	lf
6427	0.039565146555909	0.43724998142266	0.0509305275078078	0.359270200301056	0.039565146555909	0.452088551188886	False	lf
6428	0.0090791980254757	0.798121052302558	0.0354961818452259	0.0979312335114827	0.0090791980254757	0.0606201732481249	False	lf
6429	0.0134378238090223	0.716521224550098	0.0370073806234137	0.144770940551403	0.0134378238090223	0.114668864374822	False	lf
6430	0.0851032786036145	0.0966844801843752	0.0512317210650479	1.01464323337536	0.0851032786036145	1.08484935546139	False	lf
6431	0.153273341132568	0.0518034520300173	0.0788133586066889	1.28564129918072	0.153273341132568	2.09287544600678	False	lf
6432	0.0174429766513119	0.754435994571257	0.055764784739616	0.122377599339183	0.0174429766513119	0.164930145761377	False	lf
6433	0.0354105074474725	0.3518929091773	0.0380380242434875	0.453589484333314	0.0354105074474725	0.396994889289646	False	lf
6434	0.0299971889530454	0.413871151967334	0.0367117617642514	0.383134844142918	0.0299971889530454	0.325990699999573	False	lf
6435	0.0541975045815761	0.296668395467629	0.0519329908431903	0.52772871726622	0.0541975045815761	0.649989311621792	False	lf
6436	0.0527455034814475	0.354181951812944	0.0569293450740955	0.450773573094423	0.0527455034814475	0.630095998188933	False	lf
6437	0.035539794668304	0.534901465664809	0.057272246182772	0.271726212108223	0.035539794668304	0.398701613742662	False	lf
6438	0.0292445357682482	0.467553711781271	0.0402559419167845	0.330168490908468	0.0292445357682482	0.316190405517999	False	lf
6439	0.103550798605092	0.0872766531998863	0.0605580870027161	1.05910191600232	0.103550798605092	1.35289034031472	False	lf
6440	-0.0410416828345979	0.567472236259844	0.0717790247821167	0.246055381595815	0.0410416828345979	0.471790001094595	False	lf
6441	0.0563327657936434	0.329442359421497	0.0577631126063688	0.482220560356728	0.0563327657936434	0.679340480219935	False	lf
6442	0.17780402488478	0.0012603012606636	0.0551352629002714	2.89952562932278	0.17780402488478	2.46030813193803	False	lf
6443	0.110574898957474	0.0118450541817807	0.0439359911936447	1.92646294838195	0.110574898957474	1.45619394830628	False	lf
6444	0.143673928304778	0.0262899290481614	0.0646625855388558	1.58021058597555	0.143673928304778	1.94896594970214	False	lf
6445	0.0839441089430775	0.0320344877392955	0.0391534007615924	1.49438221638184	0.0839441089430775	1.06819002589765	False	lf
6446	0.17119334952746	0.0040089023156205	0.0594945980557801	2.39697452601534	0.17119334952746	2.36147149540324	False	lf
6447	0.0179513368022171	0.694144781752326	0.0456502253334928	0.158549936809906	0.0179513368022171	0.171349594739457	False	lf
6448	0.0559907358820474	0.206208691430746	0.0442943851310563	0.685693033713687	0.0559907358820474	0.674631292789311	False	lf
6449	0.126574801311542	0.0214420332937568	0.0550299092042014	1.66873403397979	0.126574801311542	1.69342791109581	False	lf
6450	0.0504258159919699	0.289004819395167	0.0475577372767322	0.539094914962222	0.0504258159919699	0.598427535452356	False	lf
6451	-0.0315697009209831	0.461906339855671	0.0429104403909668	0.335446076841051	0.0315697009209831	0.346523635580856	False	lf
6452	0.0537764036613107	0.176619766217167	0.0397979285251188	0.75296069442396	0.0537764036613107	0.64421443776769	False	lf
6453	0.0694988680600621	0.158833402271067	0.0493247505284242	0.799058161250433	0.0694988680600621	0.862725011245562	False	lf
6454	0.15129448196452	0.0096463609915387	0.0584542467325972	2.01563648969801	0.15129448196452	2.06319843864629	False	lf
6455	0.0716790976156908	0.179386168191818	0.0533863891673537	0.746211046852428	0.0716790976156908	0.893467253874557	False	lf
6456	0.102894020993658	0.0421704901030746	0.050640964807737	1.37499135160966	0.102894020993658	1.34326242195333	False	lf
6457	0.0618211720913736	0.372398569363054	0.0693070638715036	0.42899199610886	0.0618211720913736	0.755296512965942	False	lf
6458	0.0373357860353695	0.414183786043883	0.0457236395276472	0.382806906334643	0.0373357860353695	0.422462177599846	False	lf
6459	0.142178936519144	0.0092144552674537	0.054600346099998	2.03553033394807	0.142178936519144	1.92657216888026	False	lf
6460	0.0911807974789849	0.278177341218404	0.0840823249867715	0.555678248120329	0.0911807974789849	1.17257157948531	False	lf
6461	0.0309344806552207	0.465126043024564	0.0423509269304051	0.332429343083165	0.0309344806552207	0.33822002086984	False	lf
6462	0.138196590194818	0.0237815210382736	0.0611316056806626	1.62376037186183	0.138196590194818	1.86695771036849	False	lf
6463	0.0898678744670375	0.0243724935285218	0.0399198806156673	1.61310003625315	0.0898678744670375	1.15356885626411	False	lf
6464	0.165938053121827	0.0220945960278502	0.0725019960569525	1.6557139345624	0.165938053121827	2.28277077188937	False	lf
6465	0.0072039514903805	0.846480714494843	0.0372084355884202	0.0723829320427965	0.0072039514903805	0.0375792902060021	False	lf
6466	0.255754745204208	0.0016419924624069	0.0812347305330021	2.78462884084788	0.255754745204208	3.58744037836194	False	lf
6467	0.065921772457027	0.196171591260431	0.0510018854900298	0.707363885091344	0.065921772457027	0.812508782239895	False	lf
6468	0.156370517658805	0.0037963009169136	0.054021276610276	2.42063937017112	0.156370517658805	2.1393269777313	False	lf
6469	0.0959067803274287	0.0600226861245861	0.0509972387030961	1.22168457300677	0.0959067803274287	1.24119856413063	False	lf
6470	0.0889247648758266	0.145964190013099	0.0611614236039919	0.835753678375011	0.0889247648758266	1.13993605934334	False	lf
6471	0.092042512074566	0.0639894591131818	0.0496921843055455	1.19389156079752	0.092042512074566	1.18505876813816	False	lf
6472	0.007344131340343	0.874400183935472	0.0464607167278554	0.0582897597018211	0.007344131340343	0.0392971678687512	False	lf
6473	0.121644860942956	0.0410244215408309	0.0595340219481412	1.38695753394084	0.121644860942956	1.62008700503477	False	lf
6474	0.0370273720197895	0.325741466787855	0.0376781599619237	0.487126952362846	0.0370273720197895	0.418375109978625	False	lf
6475	0.0319846335094552	0.47375947196428	0.0446478559347234	0.32444209400393	0.0319846335094552	0.351954401726924	False	lf
6476	-0.0080454701658614	0.876585436611632	0.0518062522605258	0.05720574889053	0.0080454701658614	0.0479028683924091	False	lf
6477	0.0261542379204269	0.651108368038484	0.0578348295701597	0.186346723068732	0.0261542379204269	0.276140325278724	False	lf
6478	0.0576443882907401	0.196488305244736	0.0446294791516259	0.706663293221493	0.0576443882907401	0.697426152486189	False	lf
6479	-0.0124498539199335	0.735181140716508	0.0368075792258094	0.133605642247361	0.0124498539199335	0.102357721675405	False	lf
6480	0.0670742693785155	0.156231519304575	0.0473066800679039	0.806231343831754	0.0670742693785155	0.828657120477028	False	lf
6481	0.10512938448872	0.0994708747338539	0.0638143966978779	1.00230406291265	0.10512938448872	1.37605406330388	False	lf
6482	0.0526535146616063	0.144845309922749	0.0361139500792038	0.839095562646248	0.0526535146616063	0.628837510602256	False	lf
6483	0.0525579195868415	0.343413892118537	0.0554735293887581	0.464182140309671	0.0525579195868415	0.627529916820338	False	lf
6484	0.0644191327420303	0.11386506085065	0.0407443518012206	0.943609517427104	0.0644191327420303	0.791499092246949	False	lf
6485	0.0869240517920444	0.0639782776205848	0.0469268409622155	1.19396745587343	0.0869240517920444	1.11106463646061	False	lf
6486	0.119499236808337	0.06055645668559	0.0636745097723171	1.21783954445441	0.119499236808337	1.58822945757671	False	lf
6487	0.0086354532710859	0.811240520456821	0.0361579301730437	0.0908503649987816	0.0086354532710859	0.0551562484235692	False	lf
6488	0.0395590590001703	0.35670324645897	0.0429212903993415	0.44769293800451	0.0395590590001703	0.452007455105057	False	lf
6489	0.0919167134794831	0.0871502558350154	0.0537328069706961	1.05973133365356	0.0919167134794831	1.18323507179461	False	lf
6490	0.0530300002622245	0.206191773554408	0.0419505767219628	0.68572866577993	0.0530300002622245	0.633989538056548	False	lf
6491	0.0154514906367168	0.712126447867357	0.0418737639626997	0.147442884543985	0.0154514906367168	0.139868423263259	False	lf
6492	0.0769239182446691	0.126249355351392	0.0503079503836283	0.898770830778	0.0769239182446691	0.967824419718063	False	lf
6493	0.165280829610408	0.0039074665405316	0.0572790559960498	2.40810473213787	0.165280829610408	2.27292254648136	False	lf
6494	0.0698097968097379	0.114891708254848	0.044279200984875	0.939711313253457	0.0698097968097379	0.867103065944725	False	lf
6495	0.120323791899158	0.0015440724129552	0.038001743551037	2.81133233624805	0.120323791899158	1.60046744922782	False	lf
6496	0.0409940089945321	0.547340004781955	0.0681245566571145	0.261742808350982	0.0409940089945321	0.471152908999282	False	lf
6497	0.0220037685418137	0.632047891831059	0.045951619796876	0.199250012904426	0.0220037685418137	0.222837979778078	False	lf
6498	0.236767950496279	0.0025216741516375	0.0783810778689042	2.59831103326196	0.236767950496279	3.32247461788115	False	lf
6499	0.0955590837288775	0.035332325858299	0.0454063986713965	1.45182777286299	0.0955590837288775	1.23613794979471	False	lf
6500	0.108217584364129	0.108468561850286	0.0674204674929686	0.964696117975634	0.108217584364129	1.42145900176456	False	lf
6501	0.0369463873990996	0.317144739256723	0.036933734003597	0.498742488210156	0.0369463873990996	0.417302377824148	False	lf
6502	0.0401361342245109	0.50952777507711	0.0608516778939259	0.292832137008009	0.0401361342245109	0.459699798750958	False	lf
6503	-0.0084621232373994	0.847050837872588	0.0438718633310682	0.0720905236185586	0.0084621232373994	0.053023962283225	False	lf
6504	0.136098217486341	0.0058780552465683	0.0494092755829955	2.23076633640444	0.136098217486341	1.83557194880476	False	lf
6505	0.0817168410674115	0.236924687397846	0.0690929674223591	0.625389683717734	0.0817168410674115	1.03624794167238	False	lf
6506	0.0907849468071968	0.0136026557238873	0.0367909574344557	1.86637629356851	0.0907849468071968	1.16683925535674	False	lf
6507	0.230540415784152	1.61363751893525e-05	0.0534577112283936	4.7921940168298	0.230540415784152	3.23387879887477	False	lf
6508	0.113355265327922	0.0034553195789535	0.0387667989999685	2.46151177898225	0.113355265327922	1.49724222098925	False	lf
6509	0.155705049550946	0.0018149169008359	0.0499221336778577	2.74114325510974	0.155705049550946	2.12934625070879	False	lf
6510	0.172162638187855	0.0003188790487522	0.0478301335988346	3.496374014185	0.172162638187855	2.37597607835271	False	lf
6511	0.0088734960667915	0.850502710229735	0.0470799835186276	0.0703242981173224	0.0088734960667915	0.0580864224263268	False	lf
6512	0.0745829185288896	0.323209632093355	0.0754976745289852	0.490515705129318	0.0745829185288896	0.934566603127707	False	lf
6513	0.0659892623754011	0.0719746118140145	0.0366753987571227	1.14282066875604	0.0659892623754011	0.813453608852444	False	lf
6514	0.026105025907582	0.476188722609539	0.0366414168230372	0.322220894034966	0.026105025907582	0.275505020219039	False	lf
6515	0.010969998601604	0.842394785659775	0.0551724193913515	0.0744843300540456	0.010969998601604	0.0839825976397656	False	lf
6516	0.0345296557302928	0.486205248534043	0.0495861359220127	0.313180357304551	0.0345296557302928	0.385380129244378	False	lf
6517	0.196444777122857	0.0032255399824808	0.0666958102840829	2.49139757039893	0.196444777122857	2.73743769985433	False	lf
6518	0.0626276905730506	0.106456580062707	0.0387949293594598	0.972827489729597	0.0626276905730506	0.76651863904568	False	lf
6519	0.0431996330774935	0.295873935949732	0.041326607370557	0.528893290911584	0.0431996330774935	0.500695588432196	False	lf
6520	0.146738867248506	0.0009403012952398	0.0443613968214385	3.02673296566202	0.146738867248506	1.99489558012195	False	lf
6521	-0.0256003725704593	0.609793811017697	0.0501606342584148	0.214816987734664	0.0256003725704593	0.268994700223322	False	lf
6522	0.0135248695729081	0.718436699429414	0.0375118875452096	0.143611490994716	0.0135248695729081	0.115755212500099	False	lf
6523	0.0800963240316775	0.0333172850126833	0.0376350257537268	1.47733039598226	0.0800963240316775	1.01306478450151	False	lf
6524	0.257137203436916	0.0003912899320922	0.0725169771909906	3.40750132637229	0.257137203436916	3.60639877554142	False	lf
6525	0.0528617332235769	0.362712268447364	0.0580764746288181	0.440437754513635	0.0528617332235769	0.631686433629541	False	lf
6526	0.077354691740747	0.112232740773586	0.0487047513469373	0.949880431287689	0.077354691740747	0.973956090185849	False	lf
6527	0.0376406360671694	0.44274429307034	0.0490388736521032	0.353847028114248	0.0376406360671694	0.42650477808326	False	lf
6528	0.0381977875207691	0.445300883543887	0.0500447562633791	0.351346443162391	0.0381977875207691	0.433900207430398	False	lf
6529	0.109698098198224	0.0042249256304667	0.0383444380516116	2.37418093134439	0.109698098198224	1.44326688169399	False	lf
6530	0.159960144625994	0.0286284925928133	0.0730890630449661	1.54320151875654	0.159960144625994	2.19316031598859	False	lf
6531	0.260849265204355	0.0001804489923609	0.0696541033704614	3.74364553872667	0.260849265204355	3.6570608359524	False	lf
6532	0.178085732222803	0.0007385330558153	0.0527683349663775	3.13163006143949	0.178085732222803	2.46451497182128	False	lf
6533	0.151685479610207	0.0004774270781119	0.0434241731613556	3.32109295285944	0.151685479610207	2.0690619980425	False	lf
6534	0.0529797529253576	0.272748200900639	0.0483058834221524	0.564238105419737	0.0529797529253576	0.633301716752634	False	lf
6535	0.104726562434017	0.0413866779848868	0.051345733196128	1.38313943203687	0.104726562434017	1.37014015382267	False	lf
6536	0.062368007766238	0.161937416070805	0.0445936429977241	0.790652794756913	0.062368007766238	0.76290368476307	False	lf
6537	0.0802652496110112	0.0371028351360156	0.0385033423096279	1.43059290340698	0.0802652496110112	1.01547914757325	False	lf
6538	0.0207847948576989	0.563810390523549	0.036010250375643	0.248866924730007	0.0207847948576989	0.207291813361198	False	lf
6539	0.0645357358749325	0.0904001342536148	0.0381126130489503	1.04383092455162	0.0645357358749325	0.79312759191893	False	lf
6540	-0.0451709760776761	0.434277171449186	0.0577712651139713	0.362232999498525	0.0451709760776761	0.5272159423093	False	lf
6541	0.0365516394705255	0.446542670727046	0.0480189775651471	0.350137034477915	0.0365516394705255	0.412076285054678	False	lf
6542	0.0218878296278908	0.653292898738955	0.048727074642872	0.184892062543768	0.0218878296278908	0.221357211742073	False	lf
6543	0.0512591077585374	0.330396969900993	0.0526644806539067	0.480963944285411	0.0512591077585374	0.609787561108598	False	lf
6544	0.130918414640738	0.0569834457547332	0.0687799813006835	1.24425129277607	0.130918414640738	1.75819182761702	False	lf
6545	0.18657680351524	0.0043698887932752	0.0654621453099652	2.3595296149933	0.18657680351524	2.59107615974569	False	lf
6546	0.141636995874839	0.0445219479023491	0.0704962169452975	1.35142584288326	0.141636995874839	1.91845609115329	False	lf
6547	0.0957674163143829	0.0393564249089509	0.0464790926195206	1.4049843592456	0.0957674163143829	1.23916994844775	False	lf
6548	0.0572162506877085	0.127517368519467	0.0375443253336335	0.894430658065799	0.0572162506877085	0.69151800434728	False	lf
6549	0.0371860534651173	0.301655660296628	0.0360019702949381	0.520488521126532	0.0371860534651173	0.420477587010037	False	lf
6550	0.0431731052115784	0.446013188372693	0.0566517865004739	0.350652299241214	0.0431731052115784	0.500339450545622	False	lf
6551	0.0372156733315258	0.299787228599794	0.0358916387636895	0.523186872711154	0.0372156733315258	0.420870123056115	False	lf
6552	0.0644050260282052	0.122686034111864	0.0417239948203335	0.911204872100701	0.0644050260282052	0.791302096400484	False	lf
6553	0.0778836196965573	0.109946354832022	0.0487249425268972	0.958819164689558	0.0778836196965573	0.981489852329608	False	lf
6554	0.0934083060243571	0.104507663398859	0.0575393082315318	0.980851862186335	0.0934083060243571	1.20487464458933	False	lf
6555	0.0286095639079133	0.458036387266092	0.038552994465275	0.339100019460853	0.0286095639079133	0.307936347237108	False	lf
6556	0.0821823814220377	0.136470280932763	0.0551905976145512	0.864961914426617	0.0821823814220377	1.04291696714686	False	lf
6557	0.0390835898947067	0.590056682461977	0.0725444223927263	0.229106266835759	0.0390835898947067	0.445676761730902	False	lf
6558	0.120924872612219	0.028316658314267	0.0551445388732575	1.54795799961589	0.120924872612219	1.60939240459001	False	lf
6559	0.227495216137449	0.0044915251785148	0.0800643440581704	2.34760616141556	0.227495216137449	3.1902859901669	False	lf
6560	0.197034976376402	0.0040461622735922	0.0685448666635092	2.39295670359378	0.197034976376402	2.74616201218185	False	lf
6561	0.0107245814469443	0.802953127097291	0.042979636326799	0.0953098061997149	0.0107245814469443	0.0809429261700173	False	lf
6562	0.0635463825064054	0.144106756807395	0.0435050342190175	0.841315655720561	0.0635463825064054	0.779319964451081	False	lf
6563	0.0715006999325398	0.263213892985868	0.063906833935448	0.579691191471978	0.0715006999325398	0.890947989715731	False	lf
6564	0.0644162421780303	0.196112539751144	0.0498305184600028	0.70749463595684	0.0644162421780303	0.791458726055762	False	lf
6565	0.181447683867227	0.0036515019726333	0.0624218651105922	2.43752846040564	0.181447683867227	2.51468354156572	False	lf
6566	0.0492693629372734	0.281929020593933	0.0457895386271778	0.549860217370293	0.0492693629372734	0.582692200180419	False	lf
6567	0.0794683436188928	0.0252749405874988	0.0355217464738958	1.59730985660943	0.0794683436188928	1.00409411747841	False	lf
6568	-0.0205326646303367	0.597549607220788	0.0388929575452378	0.223626034734715	0.0205326646303367	0.204082508413014	False	lf
6569	0.119616145303069	0.0011807139691602	0.0368787413182858	2.92785529854284	0.119616145303069	1.58996423856341	False	lf
6570	0.120956410887403	0.0335552957756439	0.056910608420178	1.47423892870989	0.120956410887403	1.60986077684061	False	lf
6571	0.105930886567245	0.123551352883674	0.0687846406850329	0.908152494724084	0.105930886567245	1.3878271159896	False	lf
6572	0.0584518737020071	0.12071337294597	0.0376674771138205	0.918244614948812	0.0584518737020071	0.708581353347838	False	lf
6573	0.03921590538608	0.461173409095956	0.053216246166287	0.336135741741218	0.03921590538608	0.44743783325215	False	lf
6574	0.140326466561051	0.0037694085803198	0.0484412058502233	2.42372678519272	0.140326466561051	1.89883387462217	False	lf
6575	0.0492339499130284	0.324894688902475	0.0500116705417631	0.488257388067762	0.0492339499130284	0.582210909655028	False	lf
6576	0.0815429924860532	0.0296916909223961	0.0375051872577296	1.52736506891271	0.0815429924860532	1.03375852371339	False	lf
6577	0.0436272882983989	0.275123635519787	0.0399759181504377	0.560472098323909	0.0436272882983989	0.506439604407472	False	lf
6578	0.06775568063611	0.0930526667470223	0.0403425257886937	1.03127117613965	0.06775568063611	0.838218620350352	False	lf
6579	0.0402182038337795	0.301993931095471	0.0389648255969119	0.520001784586662	0.0402182038337795	0.460794558241692	False	lf
6580	0.143272969411975	0.024784079328256	0.0638257548412492	1.60582720950382	0.143272969411975	1.94295923708271	False	lf
6581	0.0718117366431236	0.165657082107163	0.0518012235656151	0.780789992596304	0.0718117366431236	0.895340763773963	False	lf
6582	0.124346350493582	0.0666234951979168	0.0677930310623752	1.17637258711541	0.124346350493582	1.66025265855525	False	lf
6583	0.153946205021195	0.004368600550387	0.0540116300561323	2.35965766384928	0.153946205021195	2.10296693601739	False	lf
6584	-0.0472776308562921	0.280049262033781	0.0437671271670296	0.552765567416162	0.0472776308562921	0.555675087027717	False	lf
6585	0.0067731818343277	0.85108947782445	0.036079664943982	0.0700247787137498	0.0067731818343277	0.0323048551269978	False	lf
6586	0.0605772801667926	0.119553521205834	0.0389151487566781	0.922437628099082	0.0605772801667926	0.738018552803692	False	lf
6587	0.0927987420728128	0.042552861379855	0.0457571154737131	1.37107123135613	0.0927987420728128	1.19602706302868	False	lf
6588	-0.067560566125186	0.0757762968333868	0.0380464961641564	1.12046662239334	0.067560566125186	0.835479747905368	False	lf
6589	0.0031611615597671	0.930580593771923	0.0362874819533656	0.0312460084389499	0.0031611615597671	-0.0116478425105074	False	lf
6590	0.107856811367239	0.0497261556499435	0.0549641464419689	1.30341511495946	0.107856811367239	1.41614871921133	False	lf
6591	0.0464997371930771	0.232015235455266	0.0389059306885315	0.634483495898316	0.0464997371930771	0.545152285009164	False	lf
6592	0.059685339977608	0.119555716508638	0.0383423895294107	0.922429653435259	0.059685339977608	0.725651857582343	False	lf
6593	-0.0179589664451587	0.642762724237398	0.0387180598883014	0.191949317234475	0.0179589664451587	0.17144600784109	False	lf
6594	0.0707442304648126	0.164140054790717	0.0508482474496734	0.784785425943221	0.0707442304648126	0.880272853677947	False	lf
6595	0.135800634180331	0.0179945160935544	0.0574032453726674	1.74485982785102	0.135800634180331	1.83112259308683	False	lf
6596	0.0022434555171035	0.962218194639057	0.0473600792994427	0.0167264352565329	0.0022434555171035	-0.0227361444535967	False	lf
6597	0.104082042118732	0.0122534892805492	0.0415537170329138	1.91174022480882	0.104082042118732	1.3606821034709	False	lf
6598	0.0694116210054874	0.121217448188808	0.044790830694586	0.916434862787522	0.0694116210054874	0.861496895715476	False	lf
6599	0.0882154542761918	0.0551343648432707	0.0459978751964185	1.25857762420296	0.0882154542761918	1.12969259085517	False	lf
6600	0.0524253055001279	0.198479976745346	0.0407695315568985	0.702283299619405	0.0524253055001279	0.625716349284611	False	lf
6601	0.0408242680184922	0.387849232324233	0.0472763363106578	0.411337063824487	0.0408242680184922	0.468885094279286	False	lf
6602	0.101641570907934	0.0265872242931727	0.0458355881570495	1.57532700065572	0.101641570907934	1.32491808656971	False	lf
6603	-0.0389495306505175	0.322737881535188	0.0393888242845503	0.49115005605211	0.0389495306505175	0.4438930013023	False	lf
6604	0.0454554910462138	0.212936133160314	0.0364948298447079	0.671750636820779	0.0454554910462138	0.531052402572126	False	lf
6605	0.075245722461769	0.126740872198494	0.0492742184073779	0.89708330849617	0.075245722461769	0.943971739358683	False	lf
6606	0.177737685068076	0.004999641732045	0.0633181636571211	2.30106111553809	0.177737685068076	2.4593173893242	False	lf
6607	0.0730376562095022	0.237336820579276	0.0618088639092644	0.624634879844561	0.0730376562095022	0.912674061448499	False	lf
6608	0.0426459594362067	0.367127245907315	0.0472862791895902	0.435183383656967	0.0426459594362067	0.493266597986393	False	lf
6609	0.026162234786213	0.504351072619516	0.0391850055576609	0.297267051206823	0.026162234786213	0.276243568638508	False	lf
6610	0.141476828670395	0.0073914164174794	0.0528159798249197	2.13127232975784	0.141476828670395	1.91605762416237	False	lf
6611	0.156673558912495	0.0006971035516563	0.0462066328567556	3.15670270458122	0.156673558912495	2.14387196885025	False	lf
6612	0.0321583874144128	0.389118749071163	0.0373406489574538	0.409917842899742	0.0321583874144128	0.354230127596015	False	lf
6613	0.0031118971623689	0.943738020704452	0.0440950574212347	0.0251485480249779	0.0031118971623689	-0.0122439031090636	False	lf
6614	0.0847357302329413	0.0732698881229221	0.0473081121553098	1.13507447159235	0.0847357302329413	1.07956445618567	False	lf
6615	0.0173572544048605	0.637130271841094	0.0367960667219597	0.195771759882303	0.0173572544048605	0.163848544522274	False	lf
6616	0.143595603911771	0.0222713077133402	0.0628232310626704	1.65225428157335	0.143595603911771	1.94779254518097	False	lf
6617	-0.0088220201427799	0.812255836572038	0.0371427103370783	0.0903071592911703	0.0088220201427799	0.0574526062428005	False	lf
6618	0.0570527287463001	0.21344918932623	0.0458572763323554	0.670705490294626	0.0570527287463001	0.689262646505444	False	lf
6619	0.173114035595261	0.0073591432220031	0.0645914215458816	2.13317274484941	0.173114035595261	2.39020905280972	False	lf
6620	0.0644303217769298	0.17960451672657	0.0480116121524493	0.745682745815929	0.0644303217769298	0.791655346840949	False	lf
6621	0.152242003552463	0.0609975034756432	0.0812601561327003	1.21468793956201	0.152242003552463	2.07740808645892	False	lf
6622	-0.0016411898218742	0.971097464098441	0.0452968410080312	0.0127371799828942	0.0016411898218742	-0.0299955570049739	False	lf
6623	0.19020010002206	0.0024632980056526	0.0628176339235049	2.60848304476603	0.19020010002206	2.64491851169077	False	lf
6624	0.0901054300997656	0.01485397742938	0.0369903106262968	1.82815724033042	0.0901054300997656	1.15700506573067	False	lf
6625	0.017395719392408	0.715939090080225	0.0478046975513918	0.145123924573825	0.017395719392408	0.164333845458203	False	lf
6626	0.150425545229853	0.003293948992387	0.0511845572077671	2.48228313027142	0.150425545229853	2.05016807023687	False	lf
6627	0.0982257416236202	0.0065178809723893	0.0361054675363027	2.18589357475558	0.0982257416236202	1.27499577505116	False	lf
6628	0.0365795063258197	0.416372480172177	0.0450081517578894	0.380517982582077	0.0365795063258197	0.412445064225663	False	lf
6629	0.140824523619574	0.029734106922517	0.0647881815494562	1.52674510120195	0.140824523619574	1.90629042967942	False	lf
6630	0.0411470644065903	0.325605333819897	0.0418584795437436	0.487308489441388	0.0411470644065903	0.473198504561418	False	lf
6631	0.019261886785618	0.642026996753219	0.0414353002733492	0.192446709790267	0.019261886785618	0.187939836568434	False	lf
6632	0.109269141017575	0.0314536915105065	0.0507924929322895	1.50232837697354	0.109269141017575	1.43694575874783	False	lf
6633	0.028332929616278	0.511138588007824	0.0431203819495729	0.291461331084946	0.028332929616278	0.304344350532694	False	lf
6634	0.0946184945497018	0.149350135778915	0.0656238583222834	0.825794378228872	0.0946184945497018	1.22245706169857	False	lf
6635	0.0352402353191835	0.355040796772613	0.0381034819120424	0.449721740479459	0.0352402353191835	0.394747887900546	False	lf
6636	0.0974162164804207	0.0677070007215409	0.0533217191440674	1.16936642411329	0.0974162164804207	1.26318863393236	False	lf
6637	0.114330407226139	0.0179071548103765	0.0482909589732577	1.74697341182332	0.114330407226139	1.51165833596613	False	lf
6638	0.0944212403165266	0.0196731132314538	0.0404802772730317	1.70612690839509	0.0944212403165266	1.21958969275716	False	lf
6639	0.0116885221321966	0.81266170566145	0.049319977316454	0.0900902046396373	0.0116885221321966	0.092894547670572	False	lf
6640	0.0519129052432017	0.396241381833665	0.0611925722245151	0.402040170484693	0.0519129052432017	0.618713269209098	False	lf
6641	0.0633653802491866	0.0720661649692249	0.0352284337680118	1.14226858848612	0.0633653802491866	0.776796285070326	False	lf
6642	0.0786003123467937	0.0790145997611628	0.0447499778933823	1.10229265541983	0.0786003123467937	0.991706678860349	False	lf
6643	0.262804993788212	4.40527348499056e-05	0.064332149412363	4.35602712486024	0.262804993788212	3.68360657447099	False	lf
6644	0.0748765052127368	0.103429292672871	0.0459802017682838	0.985356445337427	0.0748765052127368	0.93873148411558	False	lf
6645	0.0696593558214074	0.0745230843573519	0.0390601127692187	1.12770917884748	0.0696593558214074	0.864984511824441	False	lf
6646	0.176085605463872	0.0254770326713448	0.0788175331634857	1.59385115598761	0.176085605463872	2.43463681244114	False	lf
6647	0.0875946889238756	0.0270735760447591	0.0396274409813493	1.56745437614923	0.0875946889238756	1.12073477431531	False	lf
6648	0.0261504402449277	0.538976380122829	0.0425652232267636	0.268430266737354	0.0261504402449277	0.276091296197344	False	lf
6649	0.100087801317175	0.0624750168286093	0.0537266076204399	1.20429361821758	0.100087801317175	1.30218973056628	False	lf
6650	0.0132074197401528	0.710763677412222	0.0356157724409959	0.148274774314268	0.0132074197401528	0.111794676866646	False	lf
6651	0.141294210032608	0.0384757198247378	0.0682663024163556	1.4148132464026	0.141294210032608	1.91332305996762	False	lf
6652	0.088118842062508	0.0355428261511202	0.0419190489481378	1.44924804268046	0.088118842062508	1.12829802297849	False	lf
6653	0.0741413951995473	0.0595489810416471	0.0393507121292982	1.22512566544528	0.0741413951995473	0.928306344836012	False	lf
6654	-0.0161965484005414	0.667655191017786	0.0377218041768568	0.175447770009934	0.0161965484005414	0.149228390085917	False	lf
6655	-0.0372455755591552	0.403595129218059	0.0445938517102969	0.394054083680132	0.0372455755591552	0.421266427407473	False	lf
6656	0.0505720570751387	0.182461538387308	0.0379324336040108	0.738828667791294	0.0505720570751387	0.600419882241295	False	lf
6657	0.183266678468179	0.0027297566476245	0.0611574529505137	2.56387606772282	0.183266678468179	2.54179702176605	False	lf
6658	-0.026112202416611	0.712878083406019	0.0709583257724831	0.146984736952237	0.026112202416611	0.275597660857288	False	lf
6659	0.0344737523521081	0.348689072138156	0.036786321012075	0.457561663132956	0.0344737523521081	0.384643787241834	False	lf
6660	0.101795070260696	0.0438198768676247	0.0504983527444955	1.35832884712644	0.101795070260696	1.32716523186513	False	lf
6661	0.0558153356961588	0.130391195327471	0.0369012119258836	0.884751733372451	0.0558153356961588	0.672217449828926	False	lf
6662	-0.012229055532772	0.838519776000681	0.0600089407335963	0.0764866903546271	0.012229055532772	0.0996111093195303	False	lf
6663	0.254327875407553	0.0010527414315144	0.0776327450703001	2.9776782847081	0.254327875407553	3.5678224303614	False	lf
6664	0.128126647479804	0.05971713683225	0.068048362514166	1.22390102291224	0.128126647479804	1.71655168203392	False	lf
6665	0.0349036401326745	0.325632155910823	0.0355090777186667	0.487272715437979	0.0349036401326745	0.390308565992361	False	lf
6666	0.0928903062130199	0.080687215457213	0.0531800765800878	1.09319527192264	0.0928903062130199	1.19735571091646	False	lf
6667	0.0530809541131932	0.135499200261867	0.0355588591761791	0.868063268058086	0.0530809541131932	0.634687096675423	False	lf
6668	0.220123211150127	0.0054583120605557	0.0792191105167526	2.26294163863622	0.220123211150127	3.08407194193163	False	lf
6669	0.0343534235712652	0.530808596437816	0.0548100663597432	0.275062052357572	0.0343534235712652	0.383059174759106	False	lf
6670	0.0285314153404004	0.423473817133796	0.0356460412047842	0.373173436397821	0.0285314153404004	0.306921369831245	False	lf
6671	0.0588298138826572	0.115973389294564	0.0374258900434807	0.935641650500002	0.0588298138826572	0.713807940556436	False	lf
6672	0.0260209575209473	0.639738170655779	0.055592625869385	0.19399773586894	0.0260209575209473	0.274419916319547	False	lf
6673	0.0962817702232459	0.0312873987756938	0.0447115499895278	1.50463054245695	0.0962817702232459	1.24665843806258	False	lf
6674	0.0657497757776026	0.217502383288083	0.0533165352688971	0.662535979890069	0.0657497757776026	0.81010137210702	False	lf
6675	-0.0077738764601008	0.837717601174272	0.0379558227393131	0.0769023595575335	0.0077738764601008	0.0445681500420059	False	lf
6676	0.123563674944583	0.079794795260687	0.0705321248549615	1.0980254352568	0.123563674944583	1.64860983632758	False	lf
6677	0.0860880611335207	0.0888217912798744	0.0505910586417407	1.05148047260435	0.0860880611335207	1.09902100160084	False	lf
6678	0.0864020507530567	0.0627681598896121	0.0464319909242486	1.20226060293287	0.0864020507530567	1.10354305652977	False	lf
6679	0.177025395982986	0.0028168048433072	0.0592642213720641	2.55024324119696	0.177025395982986	2.44867825773717	False	lf
6680	0.0546543556316569	0.241351281341536	0.0466486954366898	0.617350391156119	0.0546543556316569	0.65625953195223	False	lf
6681	0.0705613890806088	0.0944889444454782	0.0421972592198741	1.02461900257223	0.0705613890806088	0.877694449301595	False	lf
6682	0.0537875156339008	0.17531022712944	0.0396857147360319	0.756192747589469	0.0537875156339008	0.644366766767547	False	lf
6683	0.0044305652063441	0.952515220951773	0.0744026087504085	0.0211280756811641	0.0044305652063441	0.003742765127433	False	lf
6684	0.0024759490273252	0.960309784000603	0.0497529767936589	0.0175886463566294	0.0024759490273252	-0.0199300585014666	False	lf
6685	0.080638912802771	0.0498403833294962	0.0411143752421332	1.30241862611524	0.080638912802771	1.0208216189267	False	lf
6686	0.0608011030139433	0.143611385062791	0.0415741450432745	0.84281112921663	0.0608011030139433	0.741124812034226	False	lf
6687	-0.0014453703853047	0.972875500296984	0.0425083060894015	0.0119427332090714	0.0014453703853047	-0.0323528618430728	False	lf
6688	0.304320597350703	1.38058676838277e-05	0.0700082280750666	4.85993629322925	0.304320597350703	4.21978878810668	False	lf
6689	0.0403489983524326	0.417985244709516	0.0498184010080139	0.378839048976979	0.0403489983524326	0.462539680132001	False	lf
6690	0.154816079835663	0.0044846949442902	0.054476448722624	2.34826709298047	0.154816079835663	2.11601336198714	False	lf
6691	0.0489440516174361	0.218572460196973	0.0397811443379042	0.660404559394326	0.0489440516174361	0.578272220279685	False	lf
6692	-0.0120640610847493	0.741912673552484	0.036633077540667	0.129647210120147	0.0120640610847493	0.0975598084367566	False	lf
6693	0.100261888777814	0.143247100293054	0.0684939966669712	0.843914160561072	0.100261888777814	1.3047346188662	False	lf
6694	0.0377480383291839	0.388937242301891	0.0438142896335899	0.410120469421809	0.0377480383291839	0.427929686805825	False	lf
6695	-0.0019808590017525	0.977545840127185	0.0703784142141502	0.0098628680522977	0.0019808590017525	-0.0259030663493361	False	lf
6696	0.0784159404939806	0.300103991091704	0.075675692609223	0.522728228841798	0.0784159404939806	0.98907741599706	False	lf
6697	0.0832474861201957	0.0684813802591348	0.0456945299806784	1.16442749493013	0.0832474861201957	1.05818984092323	False	lf
6698	0.0086536598005037	0.88536368720502	0.0600226574030007	0.0528782943855046	0.0086536598005037	0.0553802871480838	False	lf
6699	0.0274385902719961	0.438733713260516	0.0354351157253722	0.35779899217255	0.0274385902719961	0.292748358564666	False	lf
6700	-0.0007728960710974	0.982819833883027	0.0358922132425488	0.0075260877851216	0.0007728960710974	-0.0404369462308673	False	lf
6701	0.163436930410381	0.0016079895919442	0.0518114869970021	2.79371676664219	0.163436930410381	2.24528687987381	False	lf
6702	0.20326481168413	0.002440540483173	0.0670704232957522	2.61251398396204	0.20326481168413	2.83801855419713	False	lf
6703	0.0331454917289947	0.39030905636717	0.03858357574183	0.408591371637897	0.0331454917289947	0.367176271872319	False	lf
6704	0.0071402325781302	0.859268252920285	0.0402707386660794	0.0658712336354712	0.0071402325781302	0.0367986679324117	False	lf
6705	0.124036271590714	0.0070481300512613	0.0460320789482691	2.15192609097171	0.124036271590714	1.65563945383672	False	lf
6706	0.0246971588351347	0.677214753163196	0.0593301131771925	0.169273589329235	0.0246971588351347	0.257363400907957	False	lf
6707	0.11757734395324	0.0506226573842892	0.0601521800786758	1.2956550607376	0.11757734395324	1.55972872314952	False	lf
6708	0.232222439540123	0.0001175614207377	0.060299406115504	3.92973517408925	0.232222439540123	3.25788277298838	False	lf
6709	0.114380270692161	0.0040545454666706	0.0397998556064036	2.39205782514732	0.114380270692161	1.51239576176106	False	lf
6710	0.0027870573291893	0.943526883790149	0.0393442361530813	0.0252457210259402	0.0027870573291893	-0.0161718921972078	False	lf
6711	0.0397008183110952	0.272722508017237	0.0361964760474601	0.564279017891522	0.0397008183110952	0.453896196996257	False	lf
6712	0.195719236804217	0.0066132335513676	0.0720690726890722	2.17958613958558	0.195719236804217	2.72670785047718	False	lf
6713	0.111476485869971	0.0526255210367422	0.0575219657111293	1.27880359125581	0.111476485869971	1.46949541785042	False	lf
6714	0.0738188180069693	0.0639961973596601	0.0398545324202366	1.19384583093455	0.0738188180069693	0.923735100146541	False	lf
6715	0.0978679159064711	0.0200933493925828	0.042100967264277	1.69694766397485	0.0978679159064711	1.26977562865984	False	lf
6716	0.0261368469193353	0.492283949913044	0.0380625903804655	0.307784323434695	0.0261368469193353	0.275915806284477	False	lf
6717	-0.0130497518870353	0.743728765244831	0.0399173237936356	0.128585420952331	0.0130497518870353	0.109828929987284	False	lf
6718	-0.0087263074340251	0.807618870035331	0.0358371406570241	0.0927935423082931	0.0087263074340251	0.0562743669647942	False	lf
6719	0.170809316410609	0.0007060042395608	0.0504273326115433	3.15119269099871	0.170809316410609	2.35572371164685	False	lf
6720	-0.0094371839633396	0.8498698191966	0.0498571327969721	0.0706475932673828	0.0094371839633396	0.0650333895662898	False	lf
6721	-0.0260095940389021	0.491977767973803	0.0378504938507674	0.308054522160387	0.0260095940389021	0.274273260922608	False	lf
6722	0.0968943345562706	0.0600889318978179	0.0515356881447743	1.22120551565736	0.0968943345562706	1.25558187172584	False	lf
6723	0.0619869823852445	0.17737191060877	0.0459540263358723	0.751115155831853	0.0619869823852445	0.75760240493026	False	lf
6724	0.023352983127261	0.572657092506691	0.0413955326003234	0.242105356061933	0.023352983127261	0.240103010207335	False	lf
6725	0.0258504945421022	0.747485191978477	0.080291735312223	0.126397406489467	0.0258504945421022	0.272220386043692	False	lf
6726	0.0389283019241029	0.299158408538463	0.0374945175378487	0.52409878580026	0.0389283019241029	0.44361058494232	False	lf
6727	0.0763386799060141	0.191548364524458	0.058451729853828	0.717721551752088	0.0763386799060141	0.959499921059399	False	lf
6728	0.0034268020536641	0.92772920664589	0.0377807958376762	0.0325787707869398	0.0034268020536641	-0.0084322071451194	False	lf
6729	0.0229956295203284	0.641634988965335	0.0494089736091781	0.19271196158759	0.0229956295203284	0.235524302524718	False	lf
6730	0.107727473604756	0.0545902633270341	0.056046082898263	1.26288481078285	0.107727473604756	1.41424534911488	False	lf
6731	0.129082580920121	0.0444020001560393	0.0642113768400033	1.35259746598526	0.129082580920121	1.73080406712474	False	lf
6732	0.0956201215458861	0.0819510730149798	0.0549706477285552	1.08644535568184	0.0956201215458861	1.23702620543745	False	lf
6733	0.138687967347069	0.0147950384787214	0.0569009508564242	1.82988390099509	0.138687967347069	1.87431013200529	False	lf
6734	0.0783051163855883	0.146124161872046	0.0538787234626725	0.835277966816515	0.0783051163855883	0.987497306756238	False	lf
6735	0.211204852264871	0.001174644818368	0.0650869149551725	2.93009343274678	0.211204852264871	2.95440571183657	False	lf
6736	0.0391691795353496	0.268163223335276	0.0353735175395207	0.57160078277718	0.0391691795353496	0.44681587083415	False	lf
6737	0.0354694462162558	0.330643897569296	0.0364605259595871	0.480639488312903	0.0354694462162558	0.397772879500655	False	lf
6738	0.0991206874346265	0.0876171066697888	0.0580296668983226	1.05741109238236	0.0991206874346265	1.28805969029812	False	lf
6739	0.163373537333343	0.0095890415807062	0.0630711135013878	2.01822479814855	0.163373537333343	2.24433663467623	False	lf
6740	-0.0412237005644519	0.350891074684276	0.0441905530903302	0.45482767842086	0.0412237005644519	0.474223003544585	False	lf
6741	-0.0286477599286738	0.616115232236196	0.0571396852278299	0.210338053997775	0.0286477599286738	0.308432499771507	False	lf
6742	0.0789572129575502	0.0760907611017977	0.0445121995450044	1.11866807182457	0.0789572129575502	0.996798168080634	False	lf
6743	0.163575658621915	0.0358886143635525	0.077960470262267	1.44504330917526	0.163575658621915	2.24736634950823	False	lf
6744	0.0500544938384768	0.171485428475165	0.0366043553981761	0.765772777088778	0.0500544938384768	0.593371274466513	False	lf
6745	0.102757492283433	0.0077820942563399	0.0386105968327276	2.10890351334718	0.102757492283433	1.34126171076002	False	lf
6746	0.171411302113803	0.0063147406190052	0.062765623806622	2.1996444835961	0.171411302113803	2.36473330720612	False	lf
6747	0.147366820632438	0.0689671020085175	0.0810315447835657	1.1613580226431	0.147366820632438	2.00430847232354	False	lf
6748	0.124640079096292	0.0134116131953172	0.0504075283575961	1.87251898056097	0.124640079096292	1.66462329768682	False	lf
6749	0.0589903100712593	0.100916474219493	0.0359603446397984	0.996037931101024	0.0589903100712593	0.716028509440371	False	lf
6750	0.0841103975574847	0.0412475202630066	0.041209714115264	1.38460215544046	0.0841103975574847	1.07057842323323	False	lf
6751	0.102176137904631	0.210767005189646	0.0816456031846235	0.67619737536472	0.102176137904631	1.33274521261826	False	lf
6752	0.0886302302616207	0.0194388352368072	0.0379246794281409	1.71132976129154	0.0886302302616207	1.1356815343424	False	lf
6753	0.122042548155806	0.0561774139187108	0.0639081047490051	1.25043825706545	0.122042548155806	1.6259960684413	False	lf
6754	0.0598319521829839	0.168056026973051	0.0434043853747232	0.774545907864524	0.0598319521829839	0.727683322968347	False	lf
6755	0.16045650065385	0.0102613497712181	0.0625099438354258	1.98879550865538	0.16045650065385	2.20060318144344	False	lf
6756	0.1072613635681	0.043158562897656	0.0530426451264132	1.36493302497173	0.1072613635681	1.40738760146649	False	lf
6757	0.182416365299935	0.0220035918489787	0.0796471631944853	1.65750641950214	0.182416365299935	2.52912527020654	False	lf
6758	0.0770186755194931	0.0648070169491302	0.0417086629123059	1.18837796855376	0.0770186755194931	0.969172891926247	False	lf
6759	0.213019820222658	0.0074201911367268	0.0795629882584539	2.12958490758396	0.213019820222658	2.98089024782117	False	lf
6760	0.0748035153930769	0.100693143323493	0.0455701494477187	0.997000101622704	0.0748035153930769	0.937695873158913	False	lf
6761	0.0083056061837246	0.817591649383615	0.0360105555621168	0.0874635529299312	0.0083056061837246	0.0510994571159064	False	lf
6762	0.162790468979709	0.0385172548460299	0.078669062563386	1.41434467294171	0.162790468979709	2.23559621926978	False	lf
6763	0.0789091184849324	0.192301801400834	0.0605224128049809	0.716016647457944	0.0789091184849324	0.99611191751964	False	lf
6764	0.0350132997719614	0.456312833060867	0.0470020083577627	0.340737317225259	0.0350132997719614	0.391754481724953	False	lf
6765	0.222072909756227	0.0022113846780925	0.0725664733053283	2.6553357038069	0.222072909756227	3.11225285768902	False	lf
6766	0.0858079379261793	0.0289909187587654	0.0392963662324434	1.53773802108725	0.0858079379261793	1.0949881299649	False	lf
6767	0.0603169898466888	0.120380062723049	0.0388345057278777	0.919445434725576	0.0603169898466888	0.734407685488305	False	lf
6768	0.101754839883326	0.0657786280981374	0.0553036705233183	1.18191518855512	0.101754839883326	1.3265762509295	False	lf
6769	0.0894657343089726	0.13972002492512	0.060579393667355	0.854741345559146	0.0894657343089726	1.14775406316667	False	lf
6770	0.228469836964633	0.0013752940239013	0.0714015869154801	2.86160444415576	0.228469836964633	3.20425655875984	False	lf
6771	0.148757361597919	0.0056183332380195	0.0537173187422	2.25039250523038	0.148757361597919	2.02515506661119	False	lf
6772	0.113300033847027	0.0597847651628682	0.0601898545169046	1.22340947234354	0.113300033847027	1.4964259968581	False	lf
6773	0.132967692691672	0.0004110417785074	0.0376370767252455	3.38611403395578	0.132967692691672	1.7887880168742	False	lf
6774	0.0533080276727584	0.134654035945644	0.0356337431415215	0.870780625077168	0.0533080276727584	0.637796543240975	False	lf
6775	0.143788142979878	0.0085403320937074	0.0546738248854891	2.06852524129455	0.143788142979878	1.95067707058837	False	lf
6776	0.206820068627542	0.0040589973688277	0.0719739666394431	2.39158123020623	0.206820068627542	2.89023380871899	False	lf
6777	0.0565592191744298	0.157267934393368	0.039990394462087	0.803359817336098	0.0565592191744298	0.682459965763762	False	lf
6778	0.161024644176713	0.0078457788747923	0.0605666488455272	2.10536393617727	0.161024644176713	2.20912210202799	False	lf
6779	0.0524518478050538	0.153886701356172	0.0367841425612612	0.812798909584896	0.0524518478050538	0.626079293039608	False	lf
6780	0.123878315127105	0.0222318285732309	0.0541808980181597	1.65302481500663	0.123878315127105	1.65328974201034	False	lf
6781	0.0638108361509344	0.0865424432980163	0.0372308149192829	1.06277084780303	0.0638108361509344	0.783008543500697	False	lf
6782	0.23824084968406	0.001171721799729	0.0734025398552355	2.93117549001123	0.23824084968406	3.34331507719466	False	lf
6783	0.172544842522138	0.0119279742864886	0.0686262723189325	1.9234333057764	0.172544842522138	2.38169435734318	False	lf
6784	0.0306366290177477	0.518029692588451	0.0473968342207638	0.285645346513953	0.0306366290177477	0.334330822504471	False	lf
6785	0.0850690440614753	0.0196180061381221	0.0364543918364992	1.70734513391904	0.0850690440614753	1.08435700384421	False	lf
6786	-0.0053331555912974	0.909946247550097	0.0471516939319703	0.0409842616150266	0.0053331555912974	0.0147231076716669	False	lf
6787	0.037446331955036	0.40571836889599	0.0450372778773105	0.391775329171262	0.037446331955036	0.423927804316062	False	lf
6788	0.0566901248520168	0.183892533292834	0.0426605618367007	0.735435904342962	0.0566901248520168	0.684263822298081	False	lf
6789	-0.0202947255065635	0.643108198894717	0.0437992895388375	0.191715953623521	0.0202947255065635	0.201055807065242	False	lf
6790	0.10562964226748	0.106909308252831	0.0655172412424371	0.970984480508239	0.10562964226748	1.3834012800368	False	lf
6791	0.0648960927963063	0.0818888538109893	0.0373002469858869	1.08677520761457	0.0648960927963063	0.798162351285092	False	lf
6792	0.0610515946762916	0.109263512434339	0.0381212165364749	0.961524842569995	0.0610515946762916	0.74460259245004	False	lf
6793	0.065639287310696	0.226073629728404	0.0542233655058012	0.645750092813192	0.065639287310696	0.808555232552126	False	lf
6794	0.142037089155629	0.0300202744829279	0.0654602260233561	1.5225853412108	0.142037089155629	1.9244477750627	False	lf
6795	0.100279171101129	0.040309794016675	0.0489033047161915	1.39458942108907	0.100279171101129	1.30498728239419	False	lf
6796	0.080976296061408	0.0940302562998159	0.0483581812152031	1.02673238012625	0.080976296061408	1.02564761862695	False	lf
6797	0.0125804463970548	0.766524952832905	0.042369325867311	0.115473702908433	0.0125804463970548	0.10398304271863	False	lf
6798	0.106893771289686	0.0305516647335436	0.0494223336732933	1.51496512044944	0.106893771289686	1.40198115901469	False	lf
6799	0.0424606857263572	0.294380110784263	0.0404942361027229	0.531091535599602	0.0424606857263572	0.490782592750598	False	lf
6800	0.0293534696688493	0.520933707429676	0.0457285547955924	0.283217540288392	0.0293534696688493	0.31760772875597	False	lf
6801	0.0823346534905569	0.0815549156148699	0.0472716446079111	1.08854985730825	0.0823346534905569	1.04509917924163	False	lf
6802	0.0618859231831677	0.137834137261722	0.0417047756254323	0.860643207767169	0.0618859231831677	0.75619691744418	False	lf
6803	0.0528399409469904	0.279853525340852	0.0488965133092	0.553069217874866	0.0528399409469904	0.631388211517208	False	lf
6804	0.0650165705841098	0.0967463051328816	0.0391468840287343	1.01436561226298	0.0650165705841098	0.799846274011648	False	lf
6805	0.0421777702809724	0.296001152006475	0.040359679447446	0.528706598707677	0.0421777702809724	0.48699135595647	False	lf
6806	0.182986180438138	3.5358221802604e-05	0.0442434880371273	4.4515095841775	0.182986180438138	2.53761746770807	False	lf
6807	0.0332541054641361	0.454126845127288	0.0444245342995975	0.342822824577681	0.0332541054641361	0.368602596166051	False	lf
6808	0.0557918637144236	0.260347854468246	0.0495676828071608	0.584445997002851	0.0557918637144236	0.67189448847195	False	lf
6809	0.120411407470987	0.0754443928644743	0.0677323519260687	1.12237303207802	0.120411407470987	1.60176818567078	False	lf
6810	0.0898971645676988	0.0367012795115683	0.0430321129718254	1.43531879473627	0.0898971645676988	1.153992483634	False	lf
6811	0.0531708916959853	0.211714376201429	0.0425753644580508	0.674249650752587	0.0531708916959853	0.635918505086695	False	lf
6812	0.0638363110289275	0.110013099500769	0.0399442728058126	0.958555599367385	0.0638363110289275	0.783363949829126	False	lf
6813	0.0600321650025768	0.106434302020981	0.0371847552444967	0.972918383529554	0.0600321650025768	0.730458310938729	False	lf
6814	0.0694758219686426	0.0809311857271419	0.039807187416287	1.09188409668909	0.0694758219686426	0.862400591694134	False	lf
6815	0.0443129613198458	0.365605439824213	0.0489789038322863	0.436987351045256	0.0443129613198458	0.515659834386265	False	lf
6816	-0.0078112213415578	0.852976521655235	0.0421494663232056	0.0690629227080982	0.0078112213415578	0.045026521426667	False	lf
6817	0.109509950615936	0.160776904193439	0.0780839973721628	0.793776338061127	0.109509950615936	1.44049407491014	False	lf
6818	0.0242675298952295	0.512964491405128	0.0370933450431185	0.289912696721606	0.0242675298952295	0.251840132750736	False	lf
6819	0.0438274602581481	0.252243115074156	0.0382799983666438	0.598180678911107	0.0438274602581481	0.509129956624797	False	lf
6820	0.0343904399468671	0.383699171995926	0.0394792932087602	0.416009137986955	0.0343904399468671	0.383546597561567	False	lf
6821	0.107414746389159	0.0794155034469287	0.0612368209601686	1.10009470658806	0.107414746389159	1.40964399328977	False	lf
6822	0.110573507703262	0.0212265256259174	0.0479934142599325	1.67312108567265	0.110573507703262	1.45617342956259	False	lf
6823	0.0325284202190715	0.505354907351713	0.0488350252199626	0.296403512637738	0.0325284202190715	0.35907970044967	False	lf
6824	0.0672515326968237	0.184813624376675	0.0507145855999146	0.733266015943267	0.0672515326968237	0.831143478885955	False	lf
6825	0.0983388537866494	0.0640546178526591	0.0531044819823667	1.1934495554488	0.0983388537866494	1.27664629476418	False	lf
6826	0.068599196442004	0.207761638555515	0.0544548599313126	0.682434638211194	0.068599196442004	0.850068848643621	False	lf
6827	0.174056202309832	0.0081014173604414	0.065735820787011	2.09143899371772	0.174056202309832	2.40429993289317	False	lf
6828	0.0119166198548665	0.796044757756452	0.0461045894590913	0.0990625132922486	0.0119166198548665	0.095727565267438	False	lf
6829	0.152908984950748	0.0013806249691789	0.0478039072856875	2.85992427647968	0.152908984950748	2.08741098537023	False	lf
6830	0.103353533118946	0.0093762337502214	0.0397816151728979	2.02797157419651	0.103353533118946	1.34999797064223	False	lf
6831	0.15607207547465	0.0300967868495368	0.0719619365739534	1.52147986746273	0.15607207547465	2.13485093704174	False	lf
6832	-0.0071602652815819	0.862370428210764	0.0413034637806	0.0643061444174037	0.0071602652815819	0.0370440729331239	False	lf
6833	-0.0153713943761844	0.743077139402731	0.0468952967303458	0.128966099458819	0.0153713943761844	0.1388633507887	False	lf
6834	0.125481087652367	0.0341932231063019	0.0592510796345694	1.46605996000168	0.125481087652367	1.67714101871096	False	lf
6835	0.0607251630096621	0.148526096175886	0.0420313966263894	0.828197233690331	0.0607251630096621	0.740070768087957	False	lf
6836	0.044021349421006	0.47020349317986	0.0609589028347765	0.32771414879019	0.044021349421006	0.511736933526135	False	lf
6837	0.0545170194874334	0.320717868569896	0.0549022266646922	0.493876842986671	0.0545170194874334	0.654374057312825	False	lf
6838	0.0952228015299734	0.0181413446492142	0.0403021858006327	1.74133052587069	0.0952228015299734	1.23124518821688	False	lf
6839	0.0580566459368469	0.201211100851984	0.0454238718638543	0.696348062851846	0.0580566459368469	0.703119400216109	False	lf
6840	0.066052118006208	0.11999931631688	0.0424833534110705	0.920821228291144	0.066052118006208	0.814333649284098	False	lf
6841	0.0883340998150801	0.0681420887873394	0.0484270294237599	1.16658455795758	0.0883340998150801	1.13140541752413	False	lf
6842	0.0958285358973545	0.0652361393377251	0.0519780001002529	1.18551174833584	0.0958285358973545	1.24005958402371	False	lf
6843	0.109093084400958	0.0042825596047332	0.0381903397229592	2.36829658380282	0.109093084400958	1.43435199666234	False	lf
6844	0.0277830306844665	0.48385559156795	0.0396835337149506	0.315284235758736	0.0277830306844665	0.297211344568763	False	lf
6845	0.111308716504755	0.0378584083495109	0.0536069881221769	1.4218376486806	0.111308716504755	1.46701956939291	False	lf
6846	0.0843287960802351	0.0352782977713923	0.0400583410568089	1.45249237836806	0.0843287960802351	1.07371602189208	False	lf
6847	0.0356858474849499	0.55361667297929	0.060244595914411	0.256790838938103	0.0356858474849499	0.400630264537575	False	lf
6848	0.0282257864616323	0.461083743357776	0.0382949189961835	0.336220189631542	0.0282257864616323	0.302953788904321	False	lf
6849	0.0790494502659376	0.0709047905240677	0.0437683573990701	1.14932442168739	0.0790494502659376	0.998114407773117	False	lf
6850	-0.0086794596407592	0.813747838248734	0.0368407718039349	0.0895101521415925	0.0086794596407592	0.0556977854974636	False	lf
6851	0.184144072817795	0.0158647491202422	0.0763445848726841	1.7995667912948	0.184144072817795	2.55486701703137	False	lf
6852	0.0698200483567173	0.0698779769955551	0.0385171382648963	1.15565967656239	0.0698200483567173	0.867247448880495	False	lf
6853	0.0551073417315533	0.214750288129696	0.0444195949315886	0.66806624480497	0.0551073417315533	0.662481901374284	False	lf
6854	0.0569756410147155	0.155741543789315	0.0401366831764281	0.807595524670963	0.0569756410147155	0.688199650855383	False	lf
6855	0.0568523851124991	0.202743692490033	0.0446330405298083	0.693052648137195	0.0568523851124991	0.686500326702821	False	lf
6856	0.0545226434322701	0.441766197445463	0.0708809687404445	0.354807518035745	0.0545226434322701	0.654451258562302	False	lf
6857	0.161902633992783	0.0256554149008459	0.0725569051750916	1.59082095751645	0.161902633992783	2.22228601281461	False	lf
6858	0.0998162461420643	0.0636011110440253	0.0538102892992868	1.19653529762085	0.0998162461420643	1.29822085234553	False	lf
6859	0.0716390588639185	0.0581811175965653	0.037817607953017	1.23521794067989	0.0716390588639185	0.892901783810887	False	lf
6860	0.113172523618018	0.0022774124978864	0.0370881498409034	2.64255830037697	0.113172523618018	1.49454174246146	False	lf
6861	0.105586594822844	0.0421038136829749	0.0519493136654784	1.37567856481851	0.105586594822844	1.3827689254068	False	lf
6862	0.228227841873335	4.06780816800169e-05	0.0556165727003474	4.3906395359712	0.228227841873335	3.20078933229742	False	lf
6863	0.010741619203612	0.809586248640992	0.0445784640033557	0.0917368772212426	0.010741619203612	0.0811538808538942	False	lf
6864	0.092836509069713	0.0090832512389414	0.0355844757610723	2.04175867324122	0.092836509069713	1.19657506780558	False	lf
6865	0.108762375847521	0.0852335112181304	0.0631936933409828	1.06938962030727	0.108762375847521	1.42948078783138	False	lf
6866	0.0494716332158718	0.407637411938303	0.0597441335140012	0.389725964379183	0.0494716332158718	0.585441848591719	False	lf
6867	0.18435093380894	0.0020765983210315	0.0598726108714223	2.68264750145728	0.18435093380894	2.55794768883091	False	lf
6868	0.0631348388978733	0.14068203224845	0.0428539512630689	0.851761366628106	0.0631348388978733	0.773582984212505	False	lf
6869	0.0932074050997119	0.0207061277294743	0.0402919587839691	1.68390111129296	0.0932074050997119	1.20195800768646	False	lf
6870	0.11511875487119	0.0143681855186393	0.0470270901385412	1.84259807313215	0.11511875487119	1.52332009316775	False	lf
6871	0.221257829958896	0.0041673068424472	0.0772221606693817	2.38014452088289	0.221257829958896	3.10047934969747	False	lf
6872	0.0650394883849085	0.114935284786369	0.041258425225896	0.939546623743695	0.0650394883849085	0.800166634172814	False	lf
6873	0.0020455779288779	0.957317923572849	0.0382211071228052	0.0189438098469713	0.0020455779288779	-0.0251227999366838	False	lf
6874	0.0545776812922329	0.234285575213519	0.045887055066962	0.630254449764202	0.0545776812922329	0.655206818694322	False	lf
6875	0.107422681952433	0.0055571980943192	0.0387412398380825	2.25514412188722	0.107422681952433	1.40976073985614	False	lf
6876	0.0838809029356575	0.0487411832932578	0.042560802627004	1.31210393162453	0.0838809029356575	1.06728232982564	False	lf
6877	0.162498478717417	0.0026438464611331	0.0540513402083428	2.57776376969276	0.162498478717417	2.23121892886748	False	lf
6878	0.0498938419716288	0.19053539603748	0.0381160883065158	0.720024332976273	0.0498938419716288	0.591184817933643	False	lf
6879	0.0069615735021113	0.881313961511817	0.0466269186542657	0.0548693498602773	0.0069615735021113	0.0346107142556066	False	lf
6880	0.043662692737879	0.280266342361256	0.0404388577372062	0.552429054235627	0.043662692737879	0.506915365804199	False	lf
6881	0.0814128685255374	0.301911525767057	0.0788622375826045	0.520120307044855	0.0814128685255374	1.03189558393419	False	lf
6882	0.11539059107231	0.0249248180265027	0.0514547146601452	1.60336800374346	0.11539059107231	1.52734272775681	False	lf
6883	0.0827848335717737	0.0219618537256965	0.0361343775414403	1.65833100534837	0.0827848335717737	1.05155318734506	False	lf
6884	0.0937502202265765	0.0100380079461745	0.036414679311746	1.99835246486253	0.0937502202265765	1.20983991899297	False	lf
6885	0.0419676438086713	0.295337073455494	0.0401034278533087	0.529682032931491	0.0419676438086713	0.484177002666349	False	lf
6886	0.113647577966743	0.0071138733270287	0.042225157153975	2.14789387233301	0.113647577966743	1.50156261960587	False	lf
6887	0.100380315835482	0.0570106052183644	0.0527420974454203	1.24404434854856	0.100380315835482	1.30646607721058	False	lf
6888	-0.0110995699150283	0.786762122445119	0.0410308691584781	0.104156556745898	0.0110995699150283	0.085588312118195	False	lf
6889	0.0332942366666547	0.376745724994721	0.0376670716522862	0.423951667007322	0.0332942366666547	0.369129693611969	False	lf
6890	0.0543671595210832	0.199026959905632	0.0423311870512795	0.701088090699831	0.0543671595210832	0.652317187591524	False	lf
6891	0.0105763742317899	0.821648692161812	0.0469174930708119	0.0853138316909869	0.0105763742317899	0.0791083274370663	False	lf
6892	0.0429001479850382	0.226321476064809	0.0354579195425244	0.645274233080621	0.0429001479850382	0.496676135420763	False	lf
6893	0.204020313806128	0.0020454957150178	0.06616418959157	2.68920142594125	0.204020313806128	2.84912756437912	False	lf
6894	0.0375279002659981	0.308040399695405	0.0368157912784244	0.511392321765166	0.0375279002659981	0.42500947490091	False	lf
6895	0.0126488367066825	0.735670886148064	0.0374678528173078	0.133316430630642	0.0126488367066825	0.104834454604543	False	lf
6896	0.0805757784599549	0.0892773061498616	0.0474192096303845	1.04925892259445	0.0805757784599549	1.01991876834691	False	lf
6897	0.0260388591607121	0.474475032643845	0.0364069409486926	0.323786635650367	0.0260388591607121	0.27465096068426	False	lf
6898	0.117106184596774	0.0380838323998055	0.0564652524103356	1.41925935476391	0.117106184596774	1.55274691017372	False	lf
6899	-0.0225973232248149	0.566124330938597	0.0393840290706223	0.247088179569922	0.0225973232248149	0.230425864130839	False	lf
6900	-0.0167718851296942	0.638245590676741	0.0356732364657065	0.195012176839224	0.0167718851296942	0.156469438609883	False	lf
6901	0.0092954485409957	0.89703349222522	0.0718296256823012	0.0471913415522774	0.0092954485409957	0.0632855281681877	False	lf
6902	0.12556050236458	0.0239883799927515	0.0556238210745494	1.6199990802508	0.12556050236458	1.6783233161562	False	lf
6903	0.0536564895766144	0.308964193223284	0.0527389440989608	0.510091849334438	0.0536564895766144	0.642570789731455	False	lf
6904	0.0466660999144972	0.266052335523413	0.0419583854286356	0.575032924296189	0.0466660999144972	0.547401341348872	False	lf
6905	0.0384577628969932	0.303858946071129	0.0374032449050951	0.51732797283606	0.0384577628969932	0.437354146194803	False	lf
6906	0.100198234861623	0.0076793236129811	0.037585804762154	2.11467703050054	0.100198234861623	1.30380404898339	False	lf
6907	0.166816243969759	0.005746794989437	0.0603993218105826	2.24057429556585	0.166816243969759	2.29592827720007	False	lf
6908	0.0215768036665802	0.556452166556337	0.036687795780732	0.254572162314863	0.0215768036665802	0.217387018663367	False	lf
6909	0.0414320042705067	0.426599501501103	0.0521141508734691	0.369979656377088	0.0414320042705067	0.47700852813646	False	lf
6910	0.115726508245599	0.067622182247107	0.0633244749530321	1.16991081815197	0.115726508245599	1.53231465166867	False	lf
6911	0.0044677248289276	0.917509771729085	0.0431368158634119	0.0373893016966671	0.0044677248289276	0.0041942189946851	False	lf
6912	0.0112129346016954	0.764440566142851	0.0374195202500879	0.1166562745415	0.0112129346016954	0.0869936832406783	False	lf
6913	0.155960249286685	0.0002604973068571	0.0427087960861925	3.58419676228049	0.155960249286685	2.1331737607716	False	lf
6914	-0.0192725685527736	0.614317786805725	0.0382453146536873	0.21160691004305	0.0192725685527736	0.188075298242786	False	lf
6915	0.0998281693029593	0.0643661217400866	0.0539718103730803	1.19134265768199	0.0998281693029593	1.29839509224478	False	lf
6916	0.0580656425794275	0.119252098031091	0.0372712491175047	0.923533971572458	0.0580656425794275	0.703243689405457	False	lf
6917	0.0704103382755421	0.377376109232526	0.0797632842057602	0.423225597432623	0.0704103382755421	0.875564886442393	False	lf
6918	0.0383183678757089	0.291035322060247	0.0362913808006647	0.536054298832229	0.0383183678757089	0.435501948119851	False	lf
6919	0.0593511769471933	0.209512166160705	0.0472952422111369	0.678790752921803	0.0593511769471933	0.721023604420363	False	lf
6920	0.170302638415552	0.0053582421117605	0.0611572326558295	2.27097766672146	0.170302638415552	2.34813943475457	False	lf
6921	0.0348649705261422	0.355632686749141	0.0377441344414031	0.448998329191165	0.0348649705261422	0.389798774885448	False	lf
6922	0.0210027602798219	0.61238743077698	0.04145266571784	0.212973731755977	0.0210027602798219	0.210067969424574	False	lf
6923	0.0572656643234265	0.199547346163878	0.0446396772530159	0.699954043645668	0.0572656643234265	0.692199665614137	False	lf
6924	0.0089098215651048	0.853950272293598	0.0484017569510907	0.0685674186520778	0.0089098215651048	0.0585337519463636	False	lf
6925	0.0915619419332323	0.0425513490499406	0.0451469453228189	1.37108666646876	0.0915619419332323	1.17809331961404	False	lf
6926	0.097336353769737	0.169896606114161	0.0709171534091425	0.769815296590718	0.097336353769737	1.26202432731161	False	lf
6927	-0.016910738423246	0.762698661326697	0.0560071588067925	0.11764701587553	0.016910738423246	0.158218735167171	False	lf
6928	0.0525723971720917	0.179004306631777	0.0391213999852618	0.74713652028314	0.0525723971720917	0.627727932841946	False	lf
6929	0.0551514121989806	0.214571846792348	0.0444378193510803	0.668427260864067	0.0551514121989806	0.663087543380611	False	lf
6930	0.168395322947755	0.0041623640757741	0.0587646795289562	2.38065993537274	0.168395322947755	2.31958109029983	False	lf
6931	-0.0302077799634481	0.422060000694002	0.0376255668873135	0.374625804682859	0.0302077799634481	0.328735993230464	False	lf
6932	0.0367213212222224	0.367990019623622	0.040790375590999	0.43416395980791	0.0367213212222224	0.414322145360944	False	lf
6933	-0.00841711076053	0.896808920392661	0.0649000169733611	0.0473000805446157	0.00841711076053	0.0524704047034419	False	lf
6934	0.0371898815224461	0.510593731422258	0.0565270099082057	0.29192452134813	0.0371898815224461	0.420528316719827	False	lf
6935	-0.085518590339844	0.0690693643783725	0.0470408143262602	1.16071454063835	0.085518590339844	1.09082389054905	False	lf
6936	0.0898866476532839	0.0136610453309023	0.036449575108399	1.86451606755982	0.0898866476532839	1.15384037421657	False	lf
6937	0.143466202397118	0.0049819294352271	0.0510883158070137	2.30260242816614	0.143466202397118	1.94585397602956	False	lf
6938	0.0999488209450491	0.0401555229549313	0.0487045486468975	1.39625471380017	0.0999488209450491	1.30015835395743	False	lf
6939	0.0492758542938568	0.179591018675015	0.0367178022951426	0.745715386139829	0.0492758542938568	0.582780426374629	False	lf
6940	0.14183690344732	0.0122291074884314	0.0566110472151224	1.91260523773014	0.14183690344732	1.92144978337084	False	lf
6941	-0.009646155353838	0.792226328687868	0.0366188189934051	0.101150728437848	0.009646155353838	0.0676117344659759	False	lf
6942	0.0707522219904907	0.0483155442936778	0.0358314840001466	1.3159131235983	0.0707522219904907	0.880385565246255	False	lf
6943	0.172582262628742	0.0001605877049379	0.0457280833756377	3.79428770863385	0.172582262628742	2.38225417741347	False	lf
6944	0.0585834768022852	0.230670882940746	0.0488752622525908	0.637007222020859	0.0585834768022852	0.710400918378164	False	lf
6945	0.0039281709657015	0.922636025316115	0.0404491549330115	0.0349695919014525	0.0039281709657015	-0.0023557157943022	False	lf
6946	0.179815166359345	5.72665110734119e-05	0.0446878966148826	4.24209927520204	0.179815166359345	2.49033106900884	False	lf
6947	0.114267242108792	0.0153254128459218	0.0471283554300185	1.81458781734523	0.114267242108792	1.51072422997469	False	lf
6948	-0.0523354347491421	0.151032162982165	0.0364479486718253	0.820930557883825	0.0523354347491421	0.624487576975566	False	lf
6949	0.0189810561177149	0.600797146142659	0.0362749969924803	0.221272138949026	0.0189810561177149	0.184379856262451	False	lf
6950	0.069891597475116	0.245297922972333	0.0601556336672615	0.610306129109037	0.069891597475116	0.868255210329259	False	lf
6951	0.0810413448596764	0.068770876745256	0.0445301187158471	1.16259543889486	0.0810413448596764	1.02657833394086	False	lf
6952	0.112660229004184	0.0178198788943453	0.0475492095819407	1.74909525179725	0.112660229004184	1.48697315383667	False	lf
6953	0.157167580745065	0.0142425275084103	0.0641215674247246	1.84641293306214	0.157167580745065	2.15128119782678	False	lf
6954	0.258534540293744	0.0013047763212474	0.0804169203535476	2.88446393336332	0.258534540293744	3.62551158304654	False	lf
6955	0.184577677945921	0.0076991668051222	0.0692602964288242	2.11355627112838	0.184577677945921	2.5613241106729	False	lf
6956	0.032960866769353	0.496310531123063	0.0484500384221157	0.304246509489135	0.032960866769353	0.364752590618211	False	lf
6957	0.0243932101344986	0.607365577494657	0.0474726116857376	0.216549825403838	0.0243932101344986	0.25345523964823	False	lf
6958	0.143693544010647	0.0207943208985704	0.0621593010184933	1.68205525826704	0.143693544010647	1.94925982208437	False	lf
6959	0.198807919103852	0.0139646336164678	0.0808763308477062	1.85497045419381	0.198807919103852	2.77234744152767	False	lf
6960	-0.0172765526141657	0.820064556101983	0.0759535952615553	0.0861519582805346	0.0172765526141657	0.162830521007774	False	lf
6961	0.0693901970264841	0.265007150171521	0.0622537766697227	0.576742408183404	0.0693901970264841	0.861195350437946	False	lf
6962	0.0656448864698337	0.155254697173389	0.0461893204849146	0.808955251533837	0.0656448864698337	0.808633578767022	False	lf
6963	0.0208384911188542	0.586122288920397	0.0382734124370645	0.232011763056054	0.0208384911188542	0.207975576984269	False	lf
6964	-0.0174455989761995	0.642126660488156	0.0375394214848167	0.19237929821538	0.0174455989761995	0.16496323697145	False	lf
6965	0.0838799129134902	0.0596647305218129	0.044539669411493	1.22428231654428	0.0838799129134902	1.06726811276999	False	lf
6966	0.130739474062346	0.0458298017859437	0.0654693327867427	1.33885202107634	0.130739474062346	1.7555213869474	False	lf
6967	0.0466290799722597	0.389723033689249	0.0542123114957345	0.409243925465923	0.0466290799722597	0.546900803847148	False	lf
6968	0.0354076651851344	0.340331634583882	0.0371340185710454	0.468097680387955	0.0354076651851344	0.396957374137423	False	lf
6969	0.072421877115775	0.0520854936626262	0.0372842309882874	1.28328321527058	0.072421877115775	0.903963651429812	False	lf
6970	0.277664722224939	0.0001415741191038	0.0729659388176057	3.84901613194078	0.277664722224939	3.88179787210293	False	lf
6971	0.147087559465926	0.0112702557991577	0.0580408924754348	1.94806622673101	0.147087559465926	2.0001223053603	False	lf
6972	0.119081632313456	0.0085220225863564	0.045266894777623	2.06945731910095	0.119081632313456	1.5820337128471	False	lf
6973	0.0476372137738481	0.298480104992403	0.0458183063167295	0.525084611201168	0.0476372137738481	0.560544814418187	False	lf
6974	0.0420554065188068	0.246658078938369	0.0363014509559158	0.607904655264105	0.0420554065188068	0.485352310402877	False	lf
6975	0.116151680395445	0.0820165468768479	0.0667882479337767	1.08609851966082	0.116151680395445	1.53860924258036	False	lf
6976	0.14588551740555	0.0027111595300781	0.0486492557583884	2.56684492690707	0.14588551740555	1.98210539586798	False	lf
6977	0.115664583238791	0.06866335466022	0.0635300316454183	1.16327498222644	0.115664583238791	1.53139801283359	False	lf
6978	0.0510927488394863	0.225715536882255	0.0421741950715547	0.646438545707383	0.0510927488394863	0.607518187728122	False	lf
6979	0.0376530963552683	0.534739419999963	0.060653756237727	0.271857799334441	0.0376530963552683	0.426670071634929	False	lf
6980	0.0791131177844542	0.0364028411765149	0.0378097671866074	1.43886471912212	0.0791131177844542	0.99902304721871	False	lf
6981	0.144606834157199	0.0161444644471808	0.0601117547635974	1.79197635705697	0.144606834157199	1.96294346213694	False	lf
6982	0.0591200143976135	0.112502778020011	0.0372516644669815	0.948836753429371	0.0591200143976135	0.717823506971299	False	lf
6983	-0.0155645291008734	0.682027494663936	0.0379902488178229	0.166198117220147	0.0155645291008734	0.141287247057548	False	lf
6984	0.0147946764522719	0.754512142104197	0.0473133907706803	0.122333766880544	0.0147946764522719	0.131633164856964	False	lf
6985	0.0506468055367349	0.204876055476957	0.0399491653721157	0.6885087960248	0.0506468055367349	0.601438450668263	False	lf
6986	0.041684887138105	0.244348401923148	0.0358060188608364	0.611990496980511	0.041684887138105	0.480391847106779	False	lf
6987	0.108542725192919	0.0043275442750038	0.0380418719181267	2.36375848017319	0.108542725192919	1.42624612210422	False	lf
6988	0.0055155745256135	0.88791192583724	0.0391322990876949	0.0516301108203673	0.0055155745256135	0.0169460252038663	False	lf
6989	0.0586392491695005	0.185114710669817	0.0442503534128705	0.732559067422844	0.0586392491695005	0.711172162453258	False	lf
6990	0.107886790585314	0.0707927222206161	0.0597113708238572	1.15001138725215	0.107886790585314	1.4165899300035	False	lf
6991	0.10102075596727	0.0326849056137488	0.047295853165371	1.48565276483566	0.10102075596727	1.31583293786426	False	lf
6992	0.0037919634602209	0.956068249897288	0.0688344879446201	0.0195111040672087	0.0037919634602209	-0.0040074681382624	False	lf
6993	0.0607446876915942	0.395949399355479	0.07155882903396	0.402360311510925	0.0607446876915942	0.740341756779933	False	lf
6994	0.0608713708026939	0.182841768842118	0.0456973041831707	0.737924585924298	0.0608713708026939	0.742100247460292	False	lf
6995	0.0517562513929913	0.202835243495687	0.0406404626700771	0.692856582248582	0.0517562513929913	0.616573604261656	False	lf
6996	0.153288121960417	0.0527514936555162	0.0791389279963052	1.27776523883283	0.153288121960417	2.09309712408486	False	lf
6997	0.121845914923585	0.092571652092091	0.0724417155100333	1.03352198550831	0.121845914923585	1.62307421438332	False	lf
6998	0.0894203669888381	0.0650242786845503	0.0484639289628248	1.18692445674158	0.0894203669888381	1.14709823605663	False	lf
6999	0.144593864878835	0.0549609042918662	0.0753412789494605	1.25994613028372	0.144593864878835	1.96274913010877	False	lf
7000	0.0090355355157219	0.838387611163744	0.0443013204005862	0.0765551478734402	0.0090355355157219	0.0600822270167286	False	lf
7001	0.140959691365072	0.0273035822504166	0.0638650259232532	1.56378036946011	0.140959691365072	1.9083142204244	False	lf
7002	0.0946837284591791	0.0631100563087503	0.050948637097001	1.19990143233404	0.0946837284591791	1.22340545887926	False	lf
7003	0.172056621973245	0.0086420489446009	0.0655229430160685	2.0633832783731	0.172056621973245	2.37438982592833	False	lf
7004	0.0594781856060358	0.122988416606353	0.0385633365161214	0.910135789705589	0.0594781856060358	0.722782394886925	False	lf
7005	0.181687452009607	0.0247591323489248	0.08092476827229	1.60626457866148	0.181687452009607	2.51825874349617	False	lf
7006	0.0828681515773029	0.0921331906581954	0.0492017856288095	1.03558388855447	0.0828681515773029	1.05274808041159	False	lf
7007	0.0867387771786423	0.0157322197666588	0.0359156485440511	1.80320999546973	0.0867387771786423	1.1083944549272	False	lf
7008	0.169096882740792	0.0046600448237261	0.0597591565532539	2.33160990592732	0.169096882740792	2.33008707552784	False	lf
7009	0.159462551247755	0.0108889294455431	0.0626265986110228	1.96301481618066	0.159462551247755	2.18569860215364	False	lf
7010	0.172437668888816	0.0338298195545774	0.0812582496856341	1.47070031869621	0.172437668888816	2.38009096241664	False	lf
7011	0.0529566299416165	0.159527743152259	0.0376470276281317	0.797163778749789	0.0529566299416165	0.632985214635089	False	lf
7012	0.192039484357501	0.0187517948465054	0.0817040211572815	1.72695715702282	0.192039484357501	2.67220852979741	False	lf
7013	0.0032670585352183	0.946071422101061	0.0482999786289196	0.0240760760152132	0.0032670585352183	-0.010366258975966	False	lf
7014	0.0336646513542426	0.569111124497523	0.0591270682445762	0.244802925091607	0.0336646513542426	0.373997173375246	False	lf
7015	0.0557300427821797	0.172746659332466	0.0408748483344273	0.76259034249214	0.0557300427821797	0.671043932698019	False	lf
7016	0.0388662631550282	0.292640059201384	0.036932910613688	0.533666224009431	0.0388662631550282	0.442785327488825	False	lf
7017	-0.0114640235233899	0.807212367911411	0.0469791157623764	0.0930121925658321	0.0114640235233899	0.0901080596980437	False	lf
7018	0.17382927655949	0.0088084876542853	0.0663622772893147	2.0550986500192	0.17382927655949	2.40090644662286	False	lf
7019	0.005338791393048	0.883787595523539	0.0365246648601222	0.0536520983083306	0.005338791393048	0.0147917656183768	False	lf
7020	0.104151653765213	0.0037601728372942	0.0359439802987581	2.42479219215798	0.104151653765213	1.36170336827195	False	lf
7021	0.172015794083578	0.0083217510162634	0.0651888858175099	2.07978528228021	0.172015794083578	2.37377893180316	False	lf
7022	0.174488174981246	0.0009936082806995	0.0529983801759621	3.00278479775614	0.174488174981246	2.41075905097633	False	lf
7023	0.0959994718552601	0.0730911049516939	0.0535633208362124	1.1361354726379	0.0959994718552601	1.24254796397136	False	lf
7024	0.0616769606983874	0.226404096006989	0.0509864410339011	0.645115720340915	0.0616769606983874	0.753291516111119	False	lf
7025	0.079980855826334	0.155957651426009	0.0563722282473614	0.806993313496904	0.079980855826334	1.01141476824281	False	lf
7026	0.0948526032675193	0.0446129754430486	0.0472306399272156	1.35053881071032	0.0948526032675193	1.22586092950311	False	lf
7027	0.0372033370796562	0.337980793751562	0.0388277925588138	0.471107978434504	0.0372033370796562	0.420706634237994	False	lf
7028	0.0229204447042905	0.612024633446839	0.0451914387901375	0.213231097536247	0.0229204447042905	0.234561511537422	False	lf
7029	0.281633525678855	0.000582246945355	0.0818761080437802	3.23489278122855	0.281633525678855	3.93361871952658	False	lf
7030	0.0208662544629842	0.596620725502721	0.0394248683777683	0.224301664123258	0.0208662544629842	0.208329151142806	False	lf
7031	0.0611935340618	0.0992087001699642	0.0371161884022327	1.00345024044536	0.0611935340618	0.746573910600398	False	lf
7032	0.0566364076929493	0.342973284116757	0.0597237170386145	0.464739707982157	0.0566364076929493	0.683523558335095	False	lf
7033	0.0857439226100699	0.109881090113253	0.0536325951000775	0.959077040661905	0.0857439226100699	1.09406670712533	False	lf
7034	-0.0224256609882717	0.530286094324311	0.0357341560593822	0.275489761222755	0.0224256609882717	0.228230162230012	False	lf
7035	0.104856590334083	0.0104741502664029	0.0409632882712266	1.97988119982527	0.104856590334083	1.3720488952101	False	lf
7036	0.0401466391381398	0.362293256893891	0.0440685643191491	0.440939749103821	0.0401466391381398	0.45983991717317	False	lf
7037	0.0728559181372403	0.0700000260470069	0.0402094463054455	1.15490179838475	0.0728559181372403	0.910102497895358	False	lf
7038	0.0165139182669731	0.640336497902659	0.0353444253649252	0.193591743551462	0.0165139182669731	0.153221306673778	False	lf
7039	0.0148059273138946	0.700206930364554	0.0384528443978978	0.154773595078858	0.0148059273138946	0.131774102616466	False	lf
7040	0.082987881139741	0.0563399100973487	0.0434856459923689	1.24918385036154	0.082987881139741	1.05446538494743	False	lf
7041	0.0666193708818692	0.180257939139599	0.0497173856705475	0.744105598461021	0.0666193708818692	0.822279732597729	False	lf
7042	-0.038702964066944	0.36149097065554	0.0424129175842912	0.441902546069168	0.038702964066944	0.440613613104254	False	lf
7043	0.21381838069301	0.0044138708725571	0.0751040663375315	2.3551803762392	0.21381838069301	2.99252803838911	False	lf
7044	0.0311957719570939	0.38038379653156	0.0355633270600007	0.419777991279342	0.0311957719570939	0.341634108727223	False	lf
7045	0.0395992618416109	0.382402036175347	0.0453351035196072	0.417479803902833	0.0395992618416109	0.452543041826861	False	lf
7046	0.0429527346731723	0.295377119684422	0.0410481644964211	0.529623148765601	0.0429527346731723	0.497381729934448	False	lf
7047	0.0938925020737499	0.0535319775646465	0.0486337314257077	1.27138671272436	0.0938925020737499	1.2119066657943	False	lf
7048	0.0505710838523528	0.503747988892974	0.0756368018670076	0.297786674676	0.0505710838523528	0.600406621476512	False	lf
7049	0.0789009435935812	0.0891134056846878	0.046409776796083	1.05005695839916	0.0789009435935812	0.995995276003255	False	lf
7050	0.10260043658	0.0038071351624694	0.0354563029369593	2.41940170441163	0.10260043658	1.33896049729279	False	lf
7051	0.0782578870576902	0.10174905858118	0.0478222457352873	0.992469600332619	0.0782578870576902	0.986823991846111	False	lf
7052	0.0745771697407369	0.138798493482928	0.050380442390506	0.857615247682331	0.0745771697407369	0.934485067009533	False	lf
7053	0.0051959923779283	0.888226378746574	0.0369693050673725	0.0514763331957122	0.0051959923779283	0.0130524899744149	False	lf
7054	0.0228924416888531	0.532323952978411	0.0366594394122885	0.273823991440806	0.0228924416888531	0.234202962429325	False	lf
7055	0.0717972603591054	0.211636890475987	0.057480248987068	0.674408628065331	0.0717972603591054	0.895136270155245	False	lf
7056	0.183791744751103	0.0029798931862347	0.0618868159394904	2.5257993028567	0.183791744751103	2.54961926740029	False	lf
7057	0.150112275769982	0.0009346226762714	0.045357971915755	3.02936368611925	0.150112275769982	2.04547056962496	False	lf
7058	0.0472227994601044	0.307066725289175	0.046233572814868	0.512767242515735	0.0472227994601044	0.554932828434709	False	lf
7059	0.0602422454743545	0.248418104769635	0.0521939313506173	0.6048167558585	0.0602422454743545	0.733371094775938	False	lf
7060	0.0518981926324304	0.261351154120552	0.046205519376789	0.582775577727775	0.0518981926324304	0.618512289176787	False	lf
7061	0.173730340446524	0.0042067447712983	0.0606975945506765	2.37605383639736	0.173730340446524	2.39942686375589	False	lf
7062	0.107004793512183	0.170547506890051	0.0780802307444701	0.76815462484531	0.107004793512183	1.4036138702634	False	lf
7063	0.0628199445428873	0.125335273912196	0.0409848835781904	0.901926685514071	0.0628199445428873	0.769195948465587	False	lf
7064	0.135299591914903	0.0249235126488147	0.060331947770338	1.60339074947312	0.135299591914903	1.82363217118182	False	lf
7065	0.0813039814853374	0.0533739154010798	0.0420853489587175	1.2726709370744	0.0813039814853374	1.03033692653082	False	lf
7066	0.166338625378704	0.0135744977325031	0.0673891259716983	1.86727623069218	0.166338625378704	2.28877261814862	False	lf
7067	0.138672183789161	0.0460594525859768	0.0695151604646712	1.33668122790679	0.138672183789161	1.87407394867748	False	lf
7068	0.0610577970580984	0.098064181098454	0.0369082768231662	1.00848959396485	0.0610577970580984	0.744688723992131	False	lf
7069	-0.0022191803798516	0.966394829711151	0.0526742189074304	0.0148454022265896	0.0022191803798516	-0.0230290143391486	False	lf
7070	0.115633214312327	0.0079504188418573	0.04356664916675	2.09960999135411	0.115633214312327	1.53093369188241	False	lf
7071	-0.041286466317721	0.293822118794495	0.0393289162780826	0.531915513825489	0.041286466317721	0.475062203126356	False	lf
7072	0.078798856465431	0.026860614583812	0.0355986100978443	1.57088405468649	0.078798856465431	0.994538777519073	False	lf
7073	0.0542212281438832	0.263005716109032	0.0484414316106437	0.580034812545856	0.0542212281438832	0.650314784481764	False	lf
7074	0.038712261219288	0.563249402956628	0.0669737047789221	0.249299259955271	0.038712261219288	0.440737235022928	False	lf
7075	-0.012425117823407	0.79573233531308	0.0479967478294897	0.0992329936258485	0.012425117823407	0.102049931194275	False	lf
7076	-0.0232079620383825	0.62030249678967	0.0468448659856769	0.207396470745732	0.0232079620383825	0.238244371405369	False	lf
7077	0.0157917637956649	0.673865339409084	0.0375235852714175	0.171426881201372	0.0157917637956649	0.144140779686656	False	lf
7078	0.0370040908077126	0.483895381437852	0.0528591267943238	0.315248523015632	0.0370040908077126	0.418066704299041	False	lf
7079	0.0884852759856782	0.0263078617527747	0.0398288669615361	1.57991444901458	0.0884852759856782	1.13358821464732	False	lf
7080	0.0168792655610442	0.66347280131814	0.0387918978060115	0.178176876084491	0.0168792655610442	0.157822176277593	False	lf
7081	0.126011916734671	0.0008348268443351	0.0377170313743674	3.07840359439432	0.126011916734671	1.68504469656136	False	lf
7082	-0.0217764556345052	0.597920972383247	0.0412907862302878	0.2233562132121	0.0217764556345052	0.219935169809328	False	lf
7083	0.074684250551577	0.0861198030386617	0.0435164369252306	1.06489697210587	0.074684250551577	0.936003923437714	False	lf
7084	0.140431072944398	0.0478023742714553	0.0709562813046563	1.3205505321037	0.140431072944398	1.90039989102542	False	lf
7085	0.0113995887779727	0.759685923417332	0.0372665584343602	0.119365920770673	0.0113995887779727	0.0893086277444068	False	lf
7086	0.0640015267771499	0.114113280913362	0.0405080135190446	0.942663807889108	0.0640015267771499	0.785669276295567	False	lf
7087	0.15816117152365	0.0026254709444717	0.05257156535944	2.58079278359494	0.15816117152365	2.16618245709716	False	lf
7088	0.0952554753677321	0.0561617261808802	0.0498777583558792	1.25055955224381	0.0952554753677321	1.23172050408289	False	lf
7089	0.0370249235222502	0.368211430518266	0.0411466365200846	0.433902733664827	0.0370249235222502	0.418342674032466	False	lf
7090	0.120452465355594	0.0037322012596755	0.0415360241945333	2.42803494488005	0.120452465355594	1.60237775204982	False	lf
7091	0.0280118637329747	0.455894974620396	0.0375683832839368	0.34113519504669	0.0280118637329747	0.300178477964184	False	lf
7092	0.0611773234255068	0.180262410358582	0.0456565073936347	0.744094826110809	0.0611773234255068	0.746348745945205	False	lf
7093	0.0964076897385758	0.206798505040255	0.076367501681101	0.684452605109597	0.0964076897385758	1.24849229984943	False	lf
7094	0.061081223070956	0.304089633180254	0.0594347129399625	0.516998385279589	0.061081223070956	0.745014045695827	False	lf
7095	0.152756219539269	0.0583467617008579	0.0806917480884039	1.23398324269445	0.152756219539269	2.08511989614956	False	lf
7096	0.0189533148820844	0.596060608995918	0.0357559775768865	0.224709577819859	0.0189533148820844	0.184028337576756	False	lf
7097	0.0699014589990758	0.109656258639847	0.0436955104762884	0.959966575886317	0.0699014589990758	0.868394117395795	False	lf
7098	0.095653416871409	0.0163769116575466	0.0398488549461723	1.78576799369548	0.095653416871409	1.23751076066042	False	lf
7099	0.119272369774681	0.110109523669758	0.0746524948046809	0.958175116102291	0.119272369774681	1.58486337405394	False	lf
7100	0.059358899106592	0.202713415451374	0.0465977021907494	0.693117509009454	0.059358899106592	0.721130528273556	False	lf
7101	0.11741094684838	0.0039360014253702	0.0407217954291535	2.40494475296673	0.11741094684838	1.55726274894695	False	lf
7102	0.046573288472021	0.285446781404006	0.0436012744765738	0.544474849579213	0.046573288472021	0.546146531224226	False	lf
7103	0.108370451096613	0.0893664061222211	0.0637942532097727	1.04882570690441	0.108370451096613	1.42370953787352	False	lf
7104	-0.0020812142563859	0.956956250027383	0.0385599031358682	0.0191079167748933	0.0020812142563859	-0.0246930914318269	False	lf
7105	0.062684684368626	0.10461914478556	0.0386260366392511	0.980388834456073	0.062684684368626	0.767312239517619	False	lf
7106	0.0840351235090286	0.115970480362367	0.053460379900545	0.935652543939034	0.0840351235090286	1.0694972036774	False	lf
7107	0.046398084364038	0.197867537057863	0.0360331258322513	0.703625452044738	0.046398084364038	0.543778412386843	False	lf
7108	0.11596160946374	0.0340323981479252	0.0547069335354535	1.46810744656348	0.11596160946374	1.53579505949744	False	lf
7109	0.168908004294797	0.0004288668255512	0.0479627195585945	3.36767754675992	0.168908004294797	2.32725875144269	False	lf
7110	0.0345674969445753	0.344260024990495	0.0365491348994876	0.463113404056774	0.0345674969445753	0.385878615677332	False	lf
7111	0.174115377883651	0.01653389686479	0.0726415414683151	1.78162477574371	0.174115377883651	2.40518481461937	False	lf
7112	-0.0138226415557907	0.766288889544391	0.0465044507385438	0.115607471252061	0.0138226415557907	0.119473499069571	False	lf
7113	0.0357416061750314	0.394761095990966	0.0419988036539389	0.403665653948112	0.0357416061750314	0.4013667355902	False	lf
7114	0.0699921563744149	0.350071411367202	0.0749019183012213	0.45584335450897	0.0699921563744149	0.869671756418868	False	lf
7115	-0.0273813813233887	0.451021727045483	0.0363286696312298	0.345802536373305	0.0273813813233887	0.292007458071043	False	lf
7116	0.111568510435699	0.0267546702819489	0.0503677434426601	1.57260039679634	0.111568510435699	1.47085359715993	False	lf
7117	0.0380105424480906	0.605359726947745	0.0735628489501009	0.217986474932379	0.0380105424480906	0.431413765158515	False	lf
7118	0.0515472791365369	0.242351144344082	0.0440902779245894	0.615554925265971	0.0515472791365369	0.613720336574881	False	lf
7119	-0.0461098792904602	0.234450019334271	0.0387812443473021	0.629949727110387	0.0461098792904602	0.539884756023417	False	lf
7120	0.150029227057732	0.0106542590324409	0.0587465548145047	1.97247674860693	0.150029227057732	2.04422526826673	False	lf
7121	0.0775923283148604	0.10843035943573	0.0483354456501136	0.964849102581649	0.0775923283148604	0.977340182972482	False	lf
7122	0.124007327870487	0.0221744849283038	0.0542140359642456	1.65414645922536	0.124007327870487	1.65520888132491	False	lf
7123	0.0471899128159094	0.215353074793264	0.0380877256261542	0.666848923036676	0.0471899128159094	0.554487677389961	False	lf
7124	0.11213267461308	0.0050906149882828	0.0400296116274656	2.29322974813791	0.11213267461308	1.47918204518053	False	lf
7125	0.027665276494138	0.467913128426272	0.0381128087505195	0.329834769462448	0.027665276494138	0.295685152167494	False	lf
7126	0.0722319378208819	0.290061436499668	0.0682730013695516	0.537510006559833	0.0722319378208819	0.901278479308319	False	lf
7127	0.0186928727360726	0.665220597465734	0.0431988708194782	0.177034312027355	0.0186928727360726	0.18072946871179	False	lf
7128	0.0120227026540322	0.768471056395478	0.0408413961460832	0.114372485073079	0.0120227026540322	0.0970457709818426	False	lf
7129	0.091906345447235	0.0369845523312309	0.0440600332114111	1.43197963372165	0.091906345447235	1.18308477811072	False	lf
7130	0.0353805743901487	0.379097065109671	0.0402252558988126	0.421249577777757	0.0353805743901487	0.396599813658319	False	lf
7131	0.121618280766753	0.0138049294771296	0.049392153827826	1.85996580762462	0.121618280766753	1.61969210889336	False	lf
7132	0.0798848534678366	0.132096407250886	0.0530484023869303	0.879108994136674	0.0798848534678366	1.01004310625341	False	lf
7133	0.0266380206664124	0.529591487699834	0.042374738441832	0.276059004071945	0.0266380206664124	0.282389910652567	False	lf
7134	-0.0055699526051736	0.90064218369009	0.044613102887082	0.0454477156955462	0.0055699526051736	0.017608906363073	False	lf
7135	0.0651982052962055	0.0894645779006311	0.0383918842206321	1.04834888275497	0.0651982052962055	0.802385609706087	False	lf
7136	0.0932642616294246	0.0151455786694049	0.0383980654592201	1.81971412885946	0.0932642616294246	1.20278337512937	False	lf
7137	-0.0016663295158245	0.964335697175152	0.0372668354144203	0.0157717564997477	0.0016663295158245	-0.0296928144893965	False	lf
7138	0.0856863514927804	0.145120818453205	0.058810773548898	0.838270280940622	0.0856863514927804	1.09323810166348	False	lf
7139	0.0953714796271937	0.0220028015560745	0.0416411243699376	1.65752201813775	0.0953714796271937	1.23340818150628	False	lf
7140	0.0681577720604068	0.0944738981203337	0.0407579829836248	1.02468816469858	0.0681577720604068	0.843865511191821	False	lf
7141	0.0224437274658115	0.546120594794318	0.0371841310870036	0.262711445444171	0.0224437274658115	0.228461201246018	False	lf
7142	0.153732660719174	0.0012113642959545	0.0475042033346272	2.9167252309851	0.153732660719174	2.09976421827871	False	lf
7143	0.057922928450958	0.215098802235906	0.0467246087274937	0.667362007947195	0.057922928450958	0.701272317147115	False	lf
7144	0.0932288074590713	0.116705738558824	0.0594286463970006	0.932907788657651	0.0932288074590713	1.20226869276576	False	lf
7145	0.0752173758921468	0.159054856620005	0.0534116663448726	0.798453065499924	0.0752173758921468	0.943569322949983	False	lf
7146	0.0517314841993065	0.214911727463746	0.0417131478457946	0.667739884956091	0.0517314841993065	0.616235378473239	False	lf
7147	0.163171951959432	0.0145061367797145	0.0667512078302964	1.83844823185185	0.163171951959432	2.24131486973355	False	lf
7148	0.117318238067465	0.120136132394583	0.0754845276302228	0.920326353633276	0.117318238067465	1.55588893577279	False	lf
7149	0.018322868188865	0.619958846172715	0.0369480695845161	0.207637138684489	0.018322868188865	0.176046829615644	False	lf
7150	0.0323811081269055	0.444549957971038	0.0423541272507042	0.352079426477812	0.0323811081269055	0.357148553599379	False	lf
7151	0.0172711479755032	0.645963402276054	0.0375968863386908	0.189792086710492	0.0172711479755032	0.162762351516531	False	lf
7152	0.0732123350267464	0.0401434964428021	0.0356738438337787	1.39638480375475	0.0732123350267464	0.915146379022121	False	lf
7153	0.0914506192176625	0.174625734795403	0.0673674608636602	0.757891753436575	0.0914506192176625	1.17648031783427	False	lf
7154	0.0397608991825671	0.263044424569776	0.0355254046350979	0.579970898977036	0.0397608991825671	0.454696865076884	False	lf
7155	0.153806640903165	0.0210946073515688	0.0666901597352061	1.67582855402868	0.153806640903165	2.10087376446093	False	lf
7156	0.0076707021072976	0.860900173986386	0.0437754516536147	0.0650472044119949	0.0076707021072976	0.0433020551582972	False	lf
7157	0.116540911649576	0.0179935363152828	0.0492616958538629	1.74488347527112	0.116540911649576	1.54437328805346	False	lf
7158	0.206308386953551	0.0037443817571304	0.0711670750273698	2.42661987933482	0.206308386953551	2.88272866530501	False	lf
7159	-0.0479900851332367	0.272613099601833	0.0437440782615334	0.564453279286	0.0479900851332367	0.565327039206805	False	lf
7160	0.0340822123608527	0.605571152708077	0.0659989204371072	0.217834821285552	0.0340822123608527	0.379489197474828	False	lf
7161	0.0296472125057954	0.464505764678734	0.040532240688664	0.333008891890729	0.0296472125057954	0.321431439497208	False	lf
7162	0.0997227931488014	0.0969716170886639	0.060084254493566	1.01335536207957	0.0997227931488014	1.29685523927006	False	lf
7163	0.0626224810378794	0.151993985126467	0.0437147941791428	0.81817359809517	0.0626224810378794	0.766446103513834	False	lf
7164	0.0314617215337292	0.534974943569155	0.0507095695880839	0.271666558398367	0.0314617215337292	0.34511124230805	False	lf
7165	0.181046183236159	0.0002926251142209	0.0499886930414117	3.53368840377621	0.181046183236159	2.50869588862441	False	lf
7166	-0.0414334470571355	0.508428076358183	0.0626557417115215	0.293770474894675	0.0414334470571355	0.477027826003471	False	lf
7167	0.0601096833339206	0.168434743269747	0.0436446916657726	0.773568321066581	0.0601096833339206	0.731532986804509	False	lf
7168	0.0648087305568787	0.169214355995828	0.0471427897117666	0.771562794575434	0.0648087305568787	0.796941491399859	False	lf
7169	0.0435585362733782	0.248975278515785	0.0377836161830262	0.603843773133925	0.0435585362733782	0.505515821586179	False	lf
7170	0.105195228502052	0.0052140344792256	0.0376570856188996	2.28282610126743	0.105195228502052	1.37702092632017	False	lf
7171	0.0779847439610825	0.0945912390612141	0.0466510589564189	1.02414908562321	0.0779847439610825	0.982930830070964	False	lf
7172	0.0726296984979808	0.109795109104621	0.0454186910308007	0.959417005388509	0.0726296984979808	0.906902480433237	False	lf
7173	0.022665679488173	0.746517173799623	0.0701213358864523	0.126960196779389	0.022665679488173	0.231300470042613	False	lf
7174	0.0582572904640968	0.10306508233979	0.0357368909731427	0.986888445440794	0.0582572904640968	0.705891785073878	False	lf
7175	0.0850238614404564	0.0517673183057045	0.043712637115548	1.28594433212458	0.0850238614404564	1.08370723156727	False	lf
7176	0.0887003414773736	0.164744415445357	0.0638457817870512	0.783189298326501	0.0887003414773736	1.13669415322734	False	lf
7177	0.0803074216626441	0.225099039853666	0.0662012297136335	0.647626357452363	0.0803074216626441	1.01608197386113	False	lf
7178	0.16801755798041	0.0171741089100473	0.0705079528896022	1.76512578733909	0.16801755798041	2.31392331209554	False	lf
7179	0.089507473849697	0.0444751936181678	0.0445402909261049	1.35188215258369	0.089507473849697	1.14835747729097	False	lf
7180	0.0183853336263888	0.614175363134681	0.036469979174366	0.211707608715578	0.0183853336263888	0.176837039536005	False	lf
7181	0.132755599267799	0.0102176486881563	0.0516885529790421	1.99064903367745	0.132755599267799	1.78562029031403	False	lf
7182	0.0740136963814169	0.0891907154386085	0.0435456084067701	1.0496803523912	0.0740136963814169	0.926496470221625	False	lf
7183	0.172800689438799	0.0091911896993995	0.0663378114717526	2.03662827028488	0.172800689438799	2.38552180956235	False	lf
7184	0.167001600664881	0.0070308561698916	0.0619584803787584	2.15299178632881	0.167001600664881	2.29870510516862	False	lf
7185	0.0939906838557944	0.0138368852405836	0.0381847726355608	1.85896166096801	0.0939906838557944	1.21333300874489	False	lf
7186	0.0716280466560955	0.0524742303839795	0.0369364734565952	1.28005392230139	0.0716280466560955	0.892746263525895	False	lf
7187	0.112558678707944	0.0536175085625318	0.0583231612119235	1.27069337018684	0.112558678707944	1.48547319148869	False	lf
7188	0.0541976444714432	0.151436204923603	0.0377821650076961	0.819770282571659	0.0541976444714432	0.649991230783998	False	lf
7189	0.0549835476558261	0.332469716387814	0.0567337101234072	0.478247907066542	0.0549835476558261	0.660780911977995	False	lf
7190	0.0170327933882031	0.650955223732665	0.0376468923856333	0.186448883558709	0.0170327933882031	0.15975695570985	False	lf
7191	0.0516707239835231	0.190671492867202	0.039485642506081	0.719714233099359	0.0516707239835231	0.615405692135437	False	lf
7192	0.0563758942893875	0.187999054738938	0.0428218549563701	0.725844334367678	0.0563758942893875	0.67993449452494	False	lf
7193	0.009798042227064	0.900311864735911	0.0782170198018452	0.0456070264795189	0.009798042227064	0.06948675553431	False	lf
7194	0.0099718859373703	0.785800798950627	0.0366927100112421	0.104687533961891	0.0099718859373703	0.0716338626146123	False	lf
7195	0.168442172675566	0.0457996715761096	0.0843376874420757	1.33913763625802	0.168442172675566	2.3202827251203	False	lf
7196	0.222559446759202	0.0009289194225181	0.0672138395898026	3.03202195648371	0.222559446759202	3.11927539515742	False	lf
7197	0.0867560421496862	0.0769648910895901	0.0490542167067539	1.11370734084391	0.0867560421496862	1.10864325317239	False	lf
7198	0.0534506890940921	0.170443653305912	0.0389929108525454	0.76841916566148	0.0534506890940921	0.639750760646083	False	lf
7199	0.068753073446028	0.278209447651598	0.0634048465608172	0.555628125985642	0.068753073446028	0.852232278012019	False	lf
7200	0.1696813160811	0.0034556893102417	0.0580306206580722	2.46146531043881	0.1696813160811	2.33883776653661	False	lf
7201	0.0166688618918337	0.695134411720666	0.0425337963510029	0.1579312117774	0.0166688618918337	0.155171967353827	False	lf
7202	-0.0136993012169083	0.760355702479097	0.0449137212367495	0.118983192607853	0.0136993012169083	0.117932963342559	False	lf
7203	0.188581571480044	0.0134292223694982	0.0762815171807403	1.87194913479321	0.188581571480044	2.62088062305257	False	lf
7204	0.1569448431205	0.0370261113179416	0.0752561240227324	1.43149189750611	0.1569448431205	2.14794064173732	False	lf
7205	0.0442135007526812	0.350980654693736	0.0474043425986254	0.454716820261512	0.0442135007526812	0.51432157792555	False	lf
7206	0.026733466747677	0.601090486012256	0.0511319440698476	0.221060145937684	0.026733466747677	0.283623790785921	False	lf
7207	0.0785958532693664	0.0990121645576549	0.0476436212127661	1.00431144504166	0.0785958532693664	0.991643081797734	False	lf
7208	0.0245142437404875	0.557553538047763	0.0417989997195412	0.253713423952718	0.0245142437404875	0.255011122683321	False	lf
7209	0.0917045629342791	0.0371961724211791	0.0440124650429952	1.42950174780319	0.0917045629342791	1.18016010436702	False	lf
7210	0.0057408929441044	0.885659559999407	0.039923167204308	0.0527331851405007	0.0057408929441044	0.0196934302481741	False	lf
7211	0.184998749470101	0.0134636736737344	0.0748599985656706	1.87083642313249	0.184998749470101	2.56759323386458	False	lf
7212	0.0429182299827495	0.243349782476693	0.0367874268276135	0.613769037623532	0.0429182299827495	0.496918746184731	False	lf
7213	0.115910698292891	0.0190496969541464	0.0494382080745034	1.72011192876468	0.115910698292891	1.53504133090292	False	lf
7214	0.0445234549437687	0.475298765514521	0.0623678919643204	0.323033313689521	0.0445234549437687	0.518492963490687	False	lf
7215	0.0484301528248097	0.188266570701861	0.0368087373239434	0.725226788048062	0.0484301528248097	0.571295664996004	False	lf
7216	0.150167221624927	0.0594411964186818	0.0796678640095578	1.22591245778042	0.150167221624927	2.04629447825947	False	lf
7217	0.0729518572038875	0.15919054796404	0.051819790110947	0.798082722332804	0.0729518572038875	0.911459934882372	False	lf
7218	0.0252393092563468	0.490453591008754	0.0366005865327176	0.309402081295993	0.0252393092563468	0.264341851044881	False	lf
7219	0.10899664506061	0.0814947344823934	0.0625670164272655	1.08887045088108	0.10899664506061	1.43293135154134	False	lf
7220	0.150464822825295	0.008741013801308	0.0573850643030776	2.0584381940498	0.150464822825295	2.05075704939022	False	lf
7221	-0.0216776340174523	0.598737463451989	0.0411952392055715	0.222763566872784	0.0216776340174523	0.218673746151777	False	lf
7222	0.192125102156694	0.0026586241941107	0.0639420005463835	2.57534304738397	0.192125102156694	2.67347804919089	False	lf
7223	0.105044351205997	0.0039211495347801	0.0364176347238851	2.40658659537091	0.105044351205997	1.37480550283207	False	lf
7224	0.268236029678574	0.0004801355265652	0.0768232270802825	3.31863615818322	0.268236029678574	3.75677691561907	False	lf
7225	0.0969392149709055	0.0200134753886522	0.0416746559533907	1.69867748852241	0.0969392149709055	1.25623587643338	False	lf
7226	0.015947673788078	0.658924933218039	0.0361299234519618	0.18116405876884	0.015947673788078	0.146099686152314	False	lf
7227	0.058800812608843	0.139250607912196	0.0397682345112993	0.856202900194908	0.058800812608843	0.713406755484796	False	lf
7228	0.0507483417798642	0.294047671902236	0.0483647586801156	0.531582254738444	0.0507483417798642	0.602822280438826	False	lf
7229	0.0388621479567029	0.418291449097131	0.0480141807787044	0.378521013372726	0.0388621479567029	0.442730589913043	False	lf
7230	0.0836690360986787	0.0200671661837713	0.0359852944040663	1.69751395275642	0.0836690360986787	1.06424024972993	False	lf
7231	0.0321945332184164	0.551195218226292	0.0540203855444959	0.258694558710995	0.0321945332184164	0.354703661025545	False	lf
7232	0.141860832749402	0.0112764623658603	0.0559826827536107	1.9478271251714	0.141860832749402	1.92180814282489	False	lf
7233	0.0851747888646422	0.0633440522507483	0.0458725869239315	1.19829415735427	0.0851747888646422	1.08587786249168	False	lf
7234	0.0698402895755679	0.160748145236689	0.0497948746068453	0.793854029402921	0.0698402895755679	0.867532533105435	False	lf
7235	0.0653304553884161	0.191223060348709	0.0499862115640209	0.718459735604388	0.0653304553884161	0.804234994466428	False	lf
7236	0.132715278893433	0.0107038513492398	0.0519999108103637	1.97045993084056	0.132715278893433	1.78501811294453	False	lf
7237	0.147842984623516	0.0020534551429008	0.0479637482872119	2.68751477973676	0.147842984623516	2.01144659309021	False	lf
7238	0.0959457297065294	0.0108188270423104	0.0376479690364325	1.96581982210059	0.0959457297065294	1.24176557220471	False	lf
7239	-0.0008852281067896	0.984987471872581	0.0470452515316491	0.0065692932904168	0.0008852281067896	-0.0390877736372423	False	lf
7240	0.0805832604239795	0.336166646212409	0.0837866743544782	0.47344537859578	0.0805832604239795	1.02002576003149	False	lf
7241	-0.0010939971350662	0.976400193607639	0.0369814952757886	0.0103721431398133	0.0010939971350662	-0.0365790405832828	False	lf
7242	0.0725995160769704	0.236297984825679	0.0613021045746623	0.626539982061323	0.0725995160769704	0.906475611366054	False	lf
7243	0.0775916890903302	0.0963944393506592	0.046669152943691	1.01594801826499	0.0775916890903302	0.977331078541665	False	lf
7244	0.0743470048240558	0.098930463401345	0.0450571254583658	1.00466995663395	0.0743470048240558	0.93122114505903	False	lf
7245	0.0419524536903393	0.400302004840348	0.0498791488557816	0.397612234803913	0.0419524536903393	0.483973600609414	False	lf
7246	0.0503481097857156	0.307408157593171	0.0493282191681948	0.51228461194788	0.0503481097857156	0.597369116793391	False	lf
7247	0.0576670821920134	0.125087849861215	0.0375984190901253	0.902784872516752	0.0576670821920134	0.697739445630624	False	lf
7248	0.0824965115224064	0.0310574782386868	0.0382577349623102	1.5078338104067	0.0824965115224064	1.04741923229241	False	lf
7249	-0.0033898144819526	0.925215529022999	0.0361133012592352	0.0337570865451713	0.0033898144819526	-0.0088801106788798	False	lf
7250	0.0179098351182598	0.675004711993341	0.0427147435259943	0.170693195486658	0.0179098351182598	0.170825187710626	False	lf
7251	0.0793305304146689	0.0270881716187278	0.0358921905259876	1.56722030772782	0.0793305304146689	1.00212646297533	False	lf
7252	0.0293941493661881	0.555383710156121	0.0498449183670823	0.25540686259991	0.0293941493661881	0.31813710245373	False	lf
7253	0.0704664097915516	0.243355231002423	0.0604010897350614	0.613759314014391	0.0704664097915516	0.876355344155298	False	lf
7254	0.236143855867733	0.0034107881618917	0.0806484357568625	2.46714525302837	0.236143855867733	3.31363070465004	False	lf
7255	0.130195886238335	0.0088048995591875	0.0497018530147236	2.05527559382952	0.130195886238335	1.74741030124638	False	lf
7256	0.0399787696970319	0.314692117556686	0.0397630445020332	0.502114135207239	0.0399787696970319	0.45760119370825	False	lf
7257	0.0221700066724979	0.548588153474124	0.036957582036941	0.260753575033291	0.0221700066724979	0.224961950926226	False	lf
7258	0.108294772596971	0.0121488177223889	0.0431833162761777	1.91546598392786	0.108294772596971	1.42259534876913	False	lf
7259	0.13030180454622	0.0063580788346873	0.0477519992299157	2.1966740915113	0.13030180454622	1.74899060547527	False	lf
7260	0.0444117164817769	0.300935871480891	0.0429335764601103	0.521526041380298	0.0444117164817769	0.516988871626577	False	lf
7261	0.0322473397296012	0.455782099551661	0.0432379998434709	0.341242735361425	0.0322473397296012	0.355395532932103	False	lf
7262	0.0222429961066353	0.571054655111092	0.0392639679260053	0.243322323843077	0.0222429961066353	0.225894804717938	False	lf
7263	0.0763996508580857	0.121405065694188	0.0493250101496149	0.915763191702822	0.0763996508580857	0.960366863856695	False	lf
7264	0.0562533737459973	0.15606031174967	0.0396584257840606	0.806707529862965	0.0562533737459973	0.678247123938613	False	lf
7265	0.0413402709169387	0.277738594271307	0.0380871199991099	0.556363766938821	0.0413402709169387	0.475781678583535	False	lf
7266	0.1242650852097	0.0092573430180047	0.0477501607319439	2.03351364379295	0.1242650852097	1.65904356051669	False	lf
7267	0.314084283118483	1.00465458970711e-05	0.0711214333942556	4.99798322736655	0.314084283118483	4.33719518584213	False	lf
7268	0.0527074008203796	0.323626821473174	0.0533998762614442	0.489955492204743	0.0527074008203796	0.629574694046175	False	lf
7269	0.0667624881742048	0.134261754219913	0.0445824636481922	0.872047682765196	0.0667624881742048	0.82428565169747	False	lf
7270	0.0171478869857574	0.717885188103395	0.0474633866993192	0.143945007234283	0.0171478869857574	0.161207917075038	False	lf
7271	0.1460637853118	0.0016908656469109	0.0465206916863129	2.77189089927587	0.1460637853118	1.98477717667031	False	lf
7272	0.0953449544708329	0.0082806468648931	0.0361099434532207	2.08193573581409	0.0953449544708329	1.23302226486303	False	lf
7273	0.0650209685685144	0.0735263325832942	0.0363337039188218	1.13355709564338	0.0650209685685144	0.799907751022601	False	lf
7274	0.0762219444789212	0.0740576579830203	0.0426713205683062	1.13043002630134	0.0762219444789212	0.957840271234486	False	lf
7275	0.133290210850349	0.0248441240526685	0.0594033118226429	1.60477631088459	0.133290210850349	1.79360547475971	False	lf
7276	0.0442042151967852	0.346175193657945	0.0469242209910043	0.46070405617021	0.0442042151967852	0.514196653460069	False	lf
7277	0.0151134311931729	0.69726132704922	0.0388500074678754	0.15660442186648	0.0151134311931729	0.135627878823482	False	lf
7278	0.0134752192204279	0.713394018042654	0.0366870634920646	0.146670536632033	0.0134752192204279	0.115135533423144	False	lf
7279	0.10860261294102	0.0424167569715465	0.0535144318467752	1.37246253910098	0.10860261294102	1.42712799781268	False	lf
7280	0.0712514318904424	0.0491779573427299	0.0362225628911023	1.30822951409271	0.0712514318904424	0.887429040244238	False	lf
7281	0.116670742329844	0.0849720695799065	0.0677318752753159	1.0707238039408	0.116670742329844	1.54629625125418	False	lf
7282	0.0611243500931037	0.0899704856791514	0.0360497931923092	1.04589993510371	0.0611243500931037	0.745612993101092	False	lf
7283	0.0954509370434092	0.0642515643840407	0.051583104923349	1.19211629375409	0.0954509370434092	1.23456427702287	False	lf
7284	0.114444571720773	0.0142797303915521	0.0467092387188999	1.84527999217935	0.114444571720773	1.51334674078823	False	lf
7285	0.123672942806391	0.0226752789582252	0.0542696095866998	1.6444473614113	0.123672942806391	1.65023497968245	False	lf
7286	0.086084494458744	0.295926448008607	0.0823610452413203	0.528816218648432	0.086084494458744	1.09896964441746	False	lf
7287	0.0717636605614949	0.0690412693109121	0.0394707125198879	1.16089123279607	0.0717636605614949	0.894661652520558	False	lf
7288	0.111294455116429	0.0438100922036995	0.0552082320017608	1.35842583279499	0.111294455116429	1.4668091219003	False	lf
7289	0.0960986563370899	0.0479417929081873	0.0485865984657225	1.3192857284256	0.0960986563370899	1.24399202924472	False	lf
7290	0.0702136724629501	0.173709807978928	0.0516132914410587	0.760175659786213	0.0702136724629501	0.872792955562783	False	lf
7291	0.0311379840625352	0.617204437270352	0.0622988576237601	0.209570960322594	0.0311379840625352	0.340878856807764	False	lf
7292	0.060282189062439	0.133301400211994	0.0401557488444513	0.875165288687052	0.060282189062439	0.733925035022918	False	lf
7293	0.0682075257057607	0.282985457852812	0.0635294171302341	0.54823588156599	0.0682075257057607	0.844564486994772	False	lf
7294	-0.0372944392307766	0.620489755523726	0.0753185105647263	0.207265384441228	0.0372944392307766	0.421914091107265	False	lf
7295	0.105354280094058	0.0686687852109459	0.0578681200947764	1.16324063544909	0.105354280094058	1.37935668702715	False	lf
7296	0.03433369072892	0.590670606411732	0.063833347364055	0.228654640435275	0.03433369072892	0.382799354362854	False	lf
7297	0.0569879412375656	0.151085765859417	0.039693298064552	0.820776449624587	0.0569879412375656	0.688369254071036	False	lf
7298	0.0615082072667967	0.431647907401702	0.0782174131068794	0.364870360176423	0.0615082072667967	0.750945926161387	False	lf
7299	0.0544174348791273	0.240501144529179	0.0463626201976422	0.618882852506266	0.0544174348791273	0.653007167618802	False	lf
7300	0.0417597115581244	0.446919456593579	0.0549064755750298	0.349770737961496	0.0417597115581244	0.481393271870783	False	lf
7301	0.0763702530686164	0.0584653458467073	0.0403607221048645	1.23310147694334	0.0763702530686164	0.959948849043768	False	lf
7302	0.105892012623232	0.014484832143935	0.0433094481141316	1.83908653321032	0.105892012623232	1.38725592269986	False	lf
7303	0.0479352261111666	0.249085964053531	0.041589776780078	0.603650744185064	0.0479352261111666	0.564583352302284	False	lf
7304	0.134755673208725	0.0362733902331852	0.0643578605158645	1.44041185189801	0.134755673208725	1.81550217988411	False	lf
7305	0.0525653452018585	0.272518298852521	0.0479050626446154	0.564604330730985	0.0525653452018585	0.627631479405797	False	lf
7306	0.112341949512616	0.0016956182706168	0.0357898056287852	2.77067191247104	0.112341949512616	1.48227233281661	False	lf
7307	0.0264019299344794	0.504923948190633	0.0395972119765589	0.296774030531699	0.0264019299344794	0.27933910738826	False	lf
7308	0.0405349457177102	0.296453160775836	0.038823985778975	0.528043914857941	0.0405349457177102	0.465021525062141	False	lf
7309	-0.0128231574389492	0.778103950241851	0.0455059529752738	0.108962379873118	0.0128231574389492	0.107005382612201	False	lf
7310	0.0543090890256791	0.282158235791277	0.0504973623712561	0.549507268780419	0.0543090890256791	0.65152030647563	False	lf
7311	0.0601843372217215	0.120787178503842	0.0387916152845052	0.917979163401618	0.0601843372217215	0.732568086865402	False	lf
7312	0.0739226768447617	0.0615391903170543	0.0395392711665107	1.21084822214688	0.0739226768447617	0.92520665344355	False	lf
7313	0.180313998475737	0.0281310591980224	0.0821306264066468	1.55081391535715	0.180313998475737	2.49777400586137	False	lf
7314	0.0250563472613806	0.499010389580055	0.0370629897202202	0.30189041211145	0.0250563472613806	0.261985728742136	False	lf
7315	0.0692558959213034	0.0704214036477138	0.0382800449223499	1.15229532277079	0.0692558959213034	0.859305270083108	False	lf
7316	0.101384292221441	0.0339730682271643	0.047813956326007	1.46886522869804	0.101384292221441	1.32115237957981	False	lf
7317	0.038256423940271	0.319675129665923	0.0384438103748647	0.495291149993548	0.038256423940271	0.434679056675114	False	lf
7318	0.0307270981488048	0.399914473388292	0.0365027887585109	0.398032877939685	0.0307270981488048	0.335511830703144	False	lf
7319	0.0421673754461959	0.266306077030035	0.037933622053076	0.574618922969631	0.0421673754461959	0.486852102094939	False	lf
7320	0.0958011248304312	0.0277184399275994	0.0435212684616158	1.55723121669736	0.0958011248304312	1.23966059110355	False	lf
7321	0.112271035877562	0.0299634602957913	0.051724145067006	1.52340803407702	0.112271035877562	1.48122512367556	False	lf
7322	0.0411836717191402	0.260782626302133	0.0366225764220968	0.583721345273122	0.0411836717191402	0.473687862984839	False	lf
7323	-0.0179205625119088	0.654424896417859	0.0400348955823552	0.184140187070193	0.0179205625119088	0.170960731243433	False	lf
7324	0.176498225633577	0.0022181697122506	0.0576913913712413	2.65400522902802	0.176498225633577	2.44080236723715	False	lf
7325	0.0536138382273923	0.162646926006111	0.0383991552946181	0.788754140382123	0.0536138382273923	0.641986261023432	False	lf
7326	0.0799650744518893	0.0827515091787341	0.0460909854036375	1.08222407704445	0.0799650744518893	1.01118927526017	False	lf
7327	0.012260711207553	0.800545551011714	0.0485301489526766	0.0966139517019475	0.012260711207553	0.100004781522169	False	lf
7328	0.0780804050802451	0.0770001225936441	0.0441540422371686	1.11350858337686	0.0780804050802451	0.984294142548959	False	lf
7329	0.0833015015559916	0.116339158456841	0.0530472474584292	0.934274082009821	0.0833015015559916	1.05896493322324	False	lf
7330	0.0705283550750932	0.0503428567626536	0.0360382940491256	1.29806214355416	0.0705283550750932	0.87722868386425	False	lf
7331	0.156975370462712	0.0376974803560733	0.0755368754034311	1.4236876764261	0.156975370462712	2.14839848354436	False	lf
7332	0.15727850275078	0.0042473353094757	0.055008195138098	2.37188345191096	0.15727850275078	2.15294476589628	False	lf
7333	0.0662566910433669	0.211794468338677	0.0530628175585501	0.674085387011161	0.0662566910433669	0.817198483394682	False	lf
7334	0.0718225062776292	0.0907476315052497	0.0424616638711819	1.0421647011417	0.0718225062776292	0.89549289968653	False	lf
7335	0.075412529749126	0.229794739307976	0.0627973168582949	0.638659917839503	0.075412529749126	0.946340111778522	False	lf
7336	-2.39967500225141e-14	0.999999999999474	0.0364000520240814	2.28449176826534e-13	2.39967500225141e-14	-0.0497066103584972	False	lf
7337	0.0890559857168196	0.216823002436565	0.0721089329754632	0.66389464602042	0.0890559857168196	1.14183199672837	False	lf
7338	0.0669487258503384	0.112569602783378	0.0421923973464324	0.948578866373358	0.0669487258503384	0.826896622166257	False	lf
7339	-0.0021189071138071	0.959787650899339	0.0420250809049662	0.017824842214366	0.0021189071138071	-0.0242385319087296	False	lf
7340	0.0647248370814966	0.0983161502816638	0.0391542687704937	1.00737513524938	0.0647248370814966	0.795769269209796	False	lf
7341	0.11795202527968	0.0033800268638987	0.0402445688170842	2.47107984800736	0.11795202527968	1.56528238546961	False	lf
7342	-0.0040369510036388	0.918414569208243	0.0394114138858934	0.0369612354899184	0.0040369510036388	-0.0010360636919366	False	lf
7343	0.189866885853927	0.0043924503288718	0.0666548126935435	2.35729314093542	0.189866885853927	2.63997156059579	False	lf
7344	0.0272543549405755	0.471243020027216	0.0378292045889805	0.326755069435729	0.0272543549405755	0.29036274242173	False	lf
7345	0.020264209133034	0.652302013629533	0.0449749571027906	0.185551280826209	0.020264209133034	0.200667762429766	False	lf
7346	0.052589729876099	0.25237769618029	0.0459462176553173	0.597949028405046	0.052589729876099	0.627965006616974	False	lf
7347	0.164790694589261	0.0051258784941383	0.0588745345218298	2.29023169271881	0.164790694589261	2.26557736009685	False	lf
7348	0.054157463289466	0.189809854673089	0.0413055723890715	0.721681243336333	0.054157463289466	0.649440001754552	False	lf
7349	0.0883026113381053	0.053854443664314	0.0457999792665336	1.26877845616786	0.0883026113381053	1.13095081101021	False	lf
7350	0.0167089660027097	0.707715086518511	0.0445659706390831	0.150141546344855	0.0167089660027097	0.155676993396984	False	lf
7351	0.178143635473336	0.0019553603528216	0.057522654672696	2.70877319488166	0.178143635473336	2.46537960628408	False	lf
7352	0.0794427968274076	0.184689282632508	0.0598910949176494	0.733558305580916	0.0794427968274076	1.00372934100453	False	lf
7353	0.0859582540007997	0.0783472526170873	0.0488300053400202	1.10597622822103	0.0859582540007997	1.09715202772639	False	lf
7354	0.0270380912716752	0.532150667072721	0.0432798947670226	0.273965389106622	0.0270380912716752	0.287563788864958	False	lf
7355	0.0059429423736524	0.886931555304973	0.0417963876408883	0.0521098934718638	0.0059429423736524	0.0221587243526308	False	lf
7356	0.112443091877899	0.0188891392321975	0.0478947629541061	1.72378783219062	0.112443091877899	1.48376603482871	False	lf
7357	0.0244423337730208	0.516281335408248	0.0376564107088138	0.287113575273764	0.0244423337730208	0.254086664510121	False	lf
7358	0.0941235307819974	0.0995585428407945	0.0571485543214654	1.00192146843983	0.0941235307819974	1.21526318757052	False	lf
7359	0.0027453262399429	0.940924250607447	0.0370448125904243	0.026445338174625	0.0027453262399429	-0.0166762157524314	False	lf
7360	0.0651868205417302	0.0708486138407136	0.0360856622350245	1.14966864234268	0.0651868205417302	0.802226423787423	False	lf
7361	0.0624291921821229	0.08077533684049	0.0357513535298119	1.09272122225911	0.0624291921821229	0.763755270615975	False	lf
7362	0.0866639166250069	0.151207187508045	0.0603811713119599	0.820427564516739	0.0866639166250069	1.10731573014554	False	lf
7363	0.0324169902314674	0.509217176359185	0.0491124016202219	0.293096955622856	0.0324169902314674	0.357618878526706	False	lf
7364	0.0631230077255162	0.239488816387413	0.0536639136782408	0.620714762394043	0.0631230077255162	0.773418113606838	False	lf
7365	0.0472755815066455	0.418272030751362	0.0584065403752508	0.378541175095344	0.0472755815066455	0.555647343294225	False	lf
7366	0.0948520425677584	0.210518765267143	0.0757519319059186	0.676709185867561	0.0948520425677584	1.22585277611126	False	lf
7367	0.218758489728783	0.0036974600194112	0.0753590723817378	2.43209651332646	0.218758489728783	3.06430936454588	False	lf
7368	0.0699381306975661	0.0623255883847898	0.0375210131057737	1.20533361284727	0.0699381306975661	0.868910684410923	False	lf
7369	-0.0022200363998483	0.955545608165537	0.0398254423280439	0.0197485792506092	0.0022200363998483	-0.0230186871824479	False	lf
7370	0.0759249195357374	0.0918217693068548	0.0450361750664202	1.03705434310125	0.0759249195357374	0.953618628748599	False	lf
7371	0.0531680361120103	0.358257255525279	0.0578736922353868	0.445805005389282	0.0531680361120103	0.635879403788172	False	lf
7372	0.137671271604666	0.0287123967892516	0.0629379450445354	1.54193055292671	0.137671271604666	1.85909856670047	False	lf
7373	0.0755878034639456	0.0450972657305086	0.037723244288609	1.34584978881273	0.0755878034639456	0.948829292416467	False	lf
7374	0.165382661633953	0.0322490937853468	0.0772343594539157	1.49148248473578	0.165382661633953	2.27444853085781	False	lf
7375	0.0758290682946151	0.0427805639696696	0.0374308149231359	1.36875349448864	0.0758290682946151	0.952256660300412	False	lf
7376	0.0868042803545035	0.113831666531654	0.0548976249172209	0.943736905894539	0.0868042803545035	1.10933842078785	False	lf
7377	0.0726552307460216	0.0834417162835217	0.0419716152785196	1.07861677163813	0.0726552307460216	0.907263596970386	False	lf
7378	0.0866748000249639	0.0858589990998385	0.0504610322870365	1.06621417860933	0.0866748000249639	1.10747255166213	False	lf
7379	0.0368489888404397	0.323236309913464	0.0373029965791938	0.490479859811662	0.0368489888404397	0.416012482221589	False	lf
7380	0.0356070135622831	0.329710293501116	0.03653134497986	0.481867494042923	0.0356070135622831	0.399589170541351	False	lf
7381	0.0660555928183462	0.158054287520109	0.0467933202989952	0.801193718609164	0.0660555928183462	0.814382302635943	False	lf
7382	-0.02123056546165	0.550756152825843	0.0355842932454069	0.259040642387117	0.02123056546165	0.212971159669884	False	lf
7383	0.0002632960168817	0.994210000970855	0.0362829047003165	0.0025218725140479	0.0002632960168817	-0.0465513963359921	False	lf
7384	0.110682198569222	0.0884146871343557	0.0649611972066157	1.0534755855346	0.110682198569222	1.45777650879352	False	lf
7385	0.154405931289881	0.0528789618444676	0.079758917328591	1.27671707980163	0.154405931289881	2.10986191412874	False	lf
7386	0.0503350105984258	0.23584777007701	0.0424614209047838	0.627368225620644	0.0503350105984258	0.5971907113581	False	lf
7387	0.0672117990168471	0.111831963022031	0.0422712365050763	0.951434051725379	0.0672117990168471	0.830586099845151	False	lf
7388	0.0328804953979458	0.37973374497998	0.0374328126013195	0.420520807633947	0.0328804953979458	0.363697834276074	False	lf
7389	0.0660034602385943	0.065829409008059	0.0358795674843726	1.18158004382469	0.0660034602385943	0.813652385127434	False	lf
7390	0.051857772966141	0.22063963086178	0.0423387837349907	0.656316477758265	0.051857772966141	0.617960169546721	False	lf
7391	0.0191551972652875	0.60685027920906	0.0372253025901723	0.216918443906337	0.0191551972652875	0.18658705842832	False	lf
7392	0.0247615490240104	0.604665390635453	0.0478296266367649	0.218484888490458	0.0247615490240104	0.258191715847081	False	lf
7393	0.0482814261747445	0.267123917900095	0.0435081387418784	0.573287224120225	0.0482814261747445	0.569277908565476	False	lf
7394	0.06214258960499	0.169596232167286	0.0452438903735127	0.77058380047042	0.06214258960499	0.759766989174211	False	lf
7395	0.0754364151648099	0.166620723588588	0.0545398139425295	0.77827098383892	0.0754364151648099	0.946679288591195	False	lf
7396	0.0342318577049722	0.416833501784086	0.0421612488841843	0.380037383146022	0.0342318577049722	0.381458716556215	False	lf
7397	0.0285360918985874	0.453973172786104	0.0381087098299916	0.342969810700614	0.0285360918985874	0.306982102545366	False	lf
7398	-0.0016011342386951	0.96503976563831	0.0365304006807358	0.0154547906546873	0.0016011342386951	-0.0304778725111247	False	lf
7399	0.10730749613469	0.0105859913020767	0.0419813357707346	1.97526846718035	0.10730749613469	1.40806622108144	False	lf
7400	0.0648743310091968	0.230932623541277	0.0541540082631219	0.636514710551224	0.0648743310091968	0.79785822097011	False	lf
7401	0.203824552751155	0.0055752126220696	0.0735358377759821	2.25373856526083	0.203824552751155	2.84624973212529	False	lf
7402	0.0248962735613298	0.628168024184438	0.0514059773556154	0.201924174390382	0.0248962735613298	0.259925249918667	False	lf
7403	0.157809624766741	0.0512773297627835	0.0809632402832415	1.29007459853375	0.157809624766741	2.1609102472473	False	lf
7404	0.0316007683987456	0.57732795296469	0.0567041504597288	0.238577414397401	0.0316007683987456	0.346930071739212	False	lf
7405	0.0297555126874929	0.486920725625479	0.0428004618550819	0.312541739454487	0.0297555126874929	0.322841890817257	False	lf
7406	0.0556543261694971	0.147084789048124	0.0383847875326552	0.832432238040913	0.0556543261694971	0.670002324761531	False	lf
7407	-0.118798228858322	0.00222352574539	0.0388403568759075	2.65295783764922	0.118798228858322	1.57782992622841	False	lf
7408	0.0314535313287912	0.441271337582098	0.0408461883486247	0.355294280878656	0.0314535313287912	0.345004127446284	False	lf
7409	0.2055039132036	0.0051395392876099	0.0734426400146295	2.28907580976277	0.2055039132036	2.87092219565337	False	lf
7410	0.0315191418938673	0.496932775081104	0.0463978237760474	0.303702358522216	0.0315191418938673	0.345862267776897	False	lf
7411	0.0519883865305204	0.231642460625601	0.0434635122965279	0.635181830414348	0.0519883865305204	0.619744461326435	False	lf
7412	0.116115788017657	0.155701383931613	0.0817902162659896	0.807707527244393	0.116115788017657	1.53807779423463	False	lf
7413	0.0735699894165157	0.140133964891882	0.0498680752383814	0.853456590072011	0.0735699894165157	0.920210397826495	False	lf
7414	0.0397972327641497	0.602257127969681	0.0763631732267945	0.220218051238991	0.0397972327641497	0.455181115460277	False	lf
7415	0.0298428894055183	0.566155417729318	0.052016219323563	0.247064332421389	0.0298428894055183	0.323980113541247	False	lf
7416	0.042362998607778	0.234816368165224	0.0356577914009569	0.629271633335527	0.042362998607778	0.489473270703619	False	lf
7417	0.179164920210725	0.0041124959126758	0.0624398256459268	2.385894520678	0.179164920210725	2.48062662552823	False	lf
7418	0.00350892597646	0.936645548247435	0.04414484560474	0.0284247266825545	0.00350892597646	-0.0074375357837787	False	lf
7419	0.0879985661475533	0.107672792799486	0.0547002392978849	0.967894022140969	0.0879985661475533	1.12656209619537	False	lf
7420	0.187902415964996	0.0068698115825264	0.0695139292595352	2.16305517411821	0.187902415964996	2.61078742570065	False	lf
7421	0.0907948668988898	0.0167385664325091	0.037951366123778	1.77628173971855	0.0907948668988898	1.16698287761574	False	lf
7422	0.0648972358048168	0.0761918372645547	0.0365984720278481	1.11809155386842	0.0648972358048168	0.798178325616013	False	lf
7423	0.0478939601182622	0.187047781702259	0.0363008207278684	0.728047437961264	0.0478939601182622	0.564023990299209	False	lf
7424	0.0803191862648005	0.133808573448776	0.0535728810361033	0.873516059346909	0.0803191862648005	1.0162501483383	False	lf
7425	0.0346417981635576	0.508155790622336	0.0523517729209951	0.294003121111575	0.0346417981635576	0.386857519712431	False	lf
7426	-0.0994484521032478	0.0628093010468	0.0534514193022127	1.20197603947615	0.0994484521032478	1.29284704169812	False	lf
7427	0.0760846375481322	0.119841538213536	0.048915216053995	0.921392625267411	0.0760846375481322	0.955888497823433	False	lf
7428	0.146578546483436	0.0071735149731265	0.0545169178332672	2.1442679908627	0.146578546483436	1.99249253655797	False	lf
7429	-0.0346531657919785	0.337814093979758	0.0361537922359991	0.471322235138163	0.0346531657919785	0.387007300715263	False	lf
7430	0.0314920516518844	0.382033552039187	0.0360256842667819	0.417898493565809	0.0314920516518844	0.345507930163799	False	lf
7431	0.140411789140349	0.0071527525129889	0.0522045316806454	2.1455268013924	0.140411789140349	1.90011119857396	False	lf
7432	0.0594721819375834	0.245112555443202	0.0511675530902574	0.610634442236113	0.0594721819375834	0.722699248567016	False	lf
7433	0.0464382661275425	0.359599672320644	0.0506897041859643	0.444180712682416	0.0464382661275425	0.544321448936953	False	lf
7434	0.0735784291990221	0.208134260124716	0.0584553182462457	0.681656426475243	0.0735784291990221	0.9203299281428	False	lf
7435	0.0939363609225587	0.140075857851875	0.0636637163029875	0.853636709148135	0.0939363609225587	1.21254381009851	False	lf
7436	0.073568702710769	0.18623410312807	0.0556578856277051	0.729940788208709	0.073568702710769	0.920192174695286	False	lf
7437	0.121391899904414	0.0284181158421991	0.0553930207376653	1.54640471973937	0.121391899904414	1.61632905719618	False	lf
7438	0.0684240484108645	0.263044576897305	0.0611352568030226	0.579970647479646	0.0684240484108645	0.84760698557984	False	lf
7439	0.130223432193286	0.006189185602636	0.047568701823537	2.20836649339508	0.130223432193286	1.74782128093641	False	lf
7440	0.214559227263531	0.0009763131398245	0.0650718771079178	3.0104108656466	0.214559227263531	3.00331636244704	False	lf
7441	0.0148496551455314	0.677914005311229	0.0357554777229239	0.168825393725085	0.0148496551455314	0.132321916537447	False	lf
7442	0.118590436970704	0.042437725112585	0.0584419096415982	1.37224790463712	0.118590436970704	1.5747481683989	False	lf
7443	0.0519615560376211	0.147504141376513	0.0358750471291074	0.831195786114848	0.0519615560376211	0.619377898049305	False	lf
7444	0.144284856735226	0.0176709098685186	0.0608170070688383	1.7527410882576	0.144284856735226	1.95811907714017	False	lf
7445	0.0886531814374235	0.0823369190706314	0.0510297351057104	1.08440538771086	0.0886531814374235	1.13601300999502	False	lf
7446	0.0710716426628009	0.0498854846023363	0.036243574797513	1.30202580456026	0.0710716426628009	0.884891743882094	False	lf
7447	0.145218172227461	0.0191278324935578	0.061978786917019	1.71833424008352	0.145218172227461	1.97210426665077	False	lf
7448	0.0158866862412291	0.667497754544695	0.0369814975323955	0.17555019092292	0.0158866862412291	0.145333316646355	False	lf
7449	0.0767976742197326	0.18242909153587	0.0575991317140856	0.738905904570846	0.0767976742197326	0.966028139568015	False	lf
7450	0.0900286469200947	0.211657563943165	0.072079397055347	0.674366206660416	0.0900286469200947	1.1558943067189	False	lf
7451	0.0550611054053163	0.403740873899982	0.0659446928882416	0.393897281279226	0.0550611054053163	0.661846547269702	False	lf
7452	0.0456513961932685	0.447273819764627	0.0600701699652297	0.349426521600445	0.0456513961932685	0.533695324368664	False	lf
7453	0.174101129930508	0.0008645993249115	0.0522631555713165	3.06318510790402	0.174101129930508	2.40497175941903	False	lf
7454	0.154588447946377	0.0091997953012259	0.0593534781344914	2.0362218357563	0.154588447946377	2.11259931355666	False	lf
7455	0.0402170843632402	0.410261040947191	0.0488406693140832	0.386939722382321	0.0402170843632402	0.460779623867851	False	lf
7456	0.0674723836658527	0.0876387899887232	0.0395040425862466	1.05730362728715	0.0674723836658527	0.834242182463927	False	lf
7457	0.0829978521614979	0.0285376136273927	0.037901754166837	1.54458234628046	0.0829978521614979	1.05460841297698	False	lf
7458	0.0942044786804548	0.0118225459198991	0.0374213803525498	1.92728899046796	0.0942044786804548	1.21643944007355	False	lf
7459	0.0819278534932209	0.0295951604108212	0.0376598976416599	1.52877930173552	0.0819278534932209	1.03927027387402	False	lf
7460	0.0588389699512653	0.185844159705187	0.0444747879031747	0.73085108238996	0.0588389699512653	0.713934603974158	False	lf
7461	0.0461788660413643	0.455691405024774	0.0619052606789595	0.341329162739726	0.0461788660413643	0.540816561826224	False	lf
7462	0.161996784493584	0.03408137232113	0.0764457559600877	1.4674829262441	0.161996784493584	2.22369755998103	False	lf
7463	0.107570216841926	0.0500422310733295	0.054893887442576	1.30066333604425	0.107570216841926	1.41193138363751	False	lf
7464	-0.0223987271027771	0.759323794882092	0.073110319195403	0.119572990449924	0.0223987271027771	0.227885744569622	False	lf
7465	0.151439155768114	0.0075649132290437	0.0566997624134556	2.12119604905039	0.151439155768114	2.06536800902177	False	lf
7466	0.0337247620547451	0.545547129991259	0.0557944952579896	0.263167724615549	0.0337247620547451	0.374787460052568	False	lf
7467	0.125287065379349	0.0131666528961865	0.0505346768008177	1.88052461330434	0.125287065379349	1.67425268341919	False	lf
7468	0.0385255105717812	0.360859860343949	0.0421630030179843	0.442661423289971	0.0385255105717812	0.438254542394282	False	lf
7469	0.0923032568659188	0.0112076212273403	0.03639491837262	1.95048655488642	0.0923032568659188	1.18883957067341	False	lf
7470	0.149289033500802	0.000496759452166	0.0428683794025239	3.30385386053521	0.149289033500802	2.03312660403828	False	lf
7471	0.11129322611451	0.0875268933640744	0.0651374618525372	1.05785848589082	0.11129322611451	1.46679098629724	False	lf
7472	0.0279983750835055	0.449252878984467	0.0370025262284697	0.34750913108474	0.0279983750835055	0.300003532835665	False	lf
7473	-0.0151605841742469	0.703039049808449	0.0397684610452861	0.153020551729352	0.0151605841742469	0.136219114938853	False	lf
7474	-0.0074968553460326	0.866012869921604	0.044432364040025	0.0624756538320725	0.0074968553460326	0.0411696009059503	False	lf
7475	0.010726386127359	0.796398996495801	0.0415734883407336	0.0988692958779412	0.010726386127359	0.080965270502737	False	lf
7476	0.0921416740208224	0.208972947868156	0.0733381661421019	0.679909930884135	0.0921416740208224	1.18649649089129	False	lf
7477	0.0328425423266374	0.410093706880574	0.0398705797538628	0.38711689515536	0.0328425423266374	0.363199824747315	False	lf
7478	0.0956325099485001	0.0639736528828094	0.0516272932057365	1.1939988504462	0.0956325099485001	1.23720649503356	False	lf
7479	0.0139883124289815	0.722559665549482	0.039399263624827	0.14112628511258	0.0139883124289815	0.121543596781503	False	lf
7480	0.147772554327331	0.0190461965994234	0.0630260784978384	1.72019173709064	0.147772554327331	2.0103907534015	False	lf
7481	0.0460568375532218	0.212616889431866	0.0369518355946318	0.672402239832838	0.0460568375532218	0.539168408440001	False	lf
7482	0.0390018540968522	0.472296335043882	0.0542636164154564	0.325785424477067	0.0390018540968522	0.444589142346317	False	lf
7483	0.0773105738894526	0.142795205984075	0.0527551247675753	0.845286372739194	0.0773105738894526	0.973327945723593	False	lf
7484	0.0515249781583115	0.223751523252221	0.0423511678651832	0.65023399941861	0.0515249781583115	0.613415910212681	False	lf
7485	0.236359722851282	0.002011063037792	0.0765266494077581	2.69657431600884	0.236359722851282	3.31669060716006	False	lf
7486	0.144252308669996	0.0329357300697771	0.0676330893878423	1.48233270532824	0.144252308669996	1.95763140520224	False	lf
7487	0.0403687543654589	0.275141632236335	0.0369914928350048	0.56044369066255	0.0403687543654589	0.462803316972475	False	lf
7488	0.118468749793466	0.0330482620563422	0.0555800822841324	1.48085137427777	0.118468749793466	1.57294361191857	False	lf
7489	0.0506076732368122	0.22795212755408	0.0419753956829795	0.642156350026244	0.0506076732368122	0.600905191651085	False	lf
7490	-0.0031144998512358	0.95125954754763	0.0509528458804429	0.0217009712973833	0.0031144998512358	-0.0122124149287344	False	lf
7491	0.115441462832165	0.0304829160181956	0.0533522950126737	1.51594349041522	0.115441462832165	1.52809561062132	False	lf
7492	-0.0338077221177981	0.423637152936035	0.0422529389474014	0.373005959311594	0.0338077221177981	0.37587833232842	False	lf
7493	0.0510380069659281	0.221175302266553	0.041717865493886	0.655263370532794	0.0510380069659281	0.606771588255321	False	lf
7494	0.0551973761870423	0.156552802639924	0.0389602582573752	0.805339153149853	0.0551973761870423	0.663719259153763	False	lf
7495	0.0787812628935613	0.106810730681527	0.0488506817177882	0.971385113958488	0.0787812628935613	0.994287786497212	False	lf
7496	0.0625370941624253	0.0926165594219429	0.0371856380791171	1.03331135648636	0.0625370941624253	0.76525729983557	False	lf
7497	0.0182620724778181	0.653746981668044	0.0407123980460766	0.1845903032458	0.0182620724778181	0.175277870909999	False	lf
7498	0.0791674012753718	0.114857423442064	0.0502098321957622	0.939840930327572	0.0791674012753718	0.999797822346201	False	lf
7499	0.0401574548096824	0.364568770916288	0.0442899875875954	0.438220535899374	0.0401574548096824	0.459984183925281	False	lf
7500	0.0585401390655173	0.282864503690087	0.0545113830631768	0.548421548190731	0.0585401390655173	0.709801677697262	False	lf
7501	0.0637010513006276	0.178996617574114	0.0474018754434086	0.747155175627799	0.0637010513006276	0.781477078062512	False	lf
7502	0.0350204361284905	0.675115777060684	0.0835536098022509	0.170621742684661	0.0350204361284905	0.391848590621793	False	lf
7503	0.0419267744709142	0.253416370134938	0.0367105509522263	0.596165334086993	0.0419267744709142	0.483629759988491	False	lf
7504	0.0210647375001947	0.600426770133258	0.0402162363131476	0.221539952901163	0.0210647375001947	0.210857645504267	False	lf
7505	0.191724365292514	0.009539600696649	0.0739652882465332	2.02046980337465	0.191724365292514	2.66753544110269	False	lf
7506	0.0992912134241722	0.0065152309097573	0.0364953062600202	2.18607018761735	0.0992912134241722	1.29055021567958	False	lf
7507	0.0739961367883184	0.049589946485917	0.0376861394383433	1.30460636036958	0.0739961367883184	0.926247624158976	False	lf
7508	0.0948979974957782	0.0534616357435231	0.0491400755610569	1.27195775744783	0.0948979974957782	1.22652104353213	False	lf
7509	0.062041618345287	0.0968810340817172	0.0373707286332594	1.01376123429949	0.062041618345287	0.758362357551351	False	lf
7510	0.156485250155036	0.008177347172654	0.0591703117605769	2.08738756370475	0.156485250155036	2.14104773104329	False	lf
7511	0.0867644740474586	0.0829773763313061	0.0500468244390958	1.08104030128398	0.0867644740474586	1.10876476356851	False	lf
7512	0.198124579181722	0.0049226767522153	0.0704555541269176	2.30779868125716	0.198124579181722	2.76225886347586	False	lf
7513	0.113885107321513	0.036664040977061	0.0545038990634351	1.43575967037975	0.113885107321513	1.50507397393718	False	lf
7514	0.0184233568213764	0.715466009387244	0.0505407224771173	0.145410994030282	0.0184233568213764	0.177318111962718	False	lf
7515	0.040675208124501	0.386117698804719	0.0469322432322539	0.413280290794866	0.040675208124501	0.466894269308055	False	lf
7516	0.101883034234387	0.132761193069497	0.06777283370493	0.876928853422437	0.101883034234387	1.32845311787536	False	lf
7517	0.0164999711627042	0.782770232456654	0.0598452208034102	0.106365698248612	0.0164999711627042	0.15304576073065	False	lf
7518	0.0448337319189718	0.248411989241303	0.0388434803234176	0.604827447401709	0.0448337319189718	0.522671363181881	False	lf
7519	-0.006956036861364	0.846371776450425	0.0359021582061656	0.0724388272751082	0.006956036861364	0.034542928564305	False	lf
7520	0.009803827438463	0.802122446595067	0.0391212295515057	0.0957593301928056	0.009803827438463	0.0695581897484794	False	lf
7521	0.0890317515600697	0.0314807503160562	0.0413919748122708	1.50195492516178	0.0890317515600697	1.14148182927829	False	lf
7522	0.0748572210916533	0.108506388641947	0.0466416747681009	0.964544690660956	0.0748572210916533	0.938457862277821	False	lf
7523	0.0357204229159777	0.383431610000425	0.0409830161200538	0.416312086859956	0.0357204229159777	0.401086932230784	False	lf
7524	0.0795565251233887	0.050916110800008	0.0407525307517539	1.29314477710406	0.0795565251233887	1.00535333510232	False	lf
7525	0.0257863189959104	0.476641046751448	0.036231223900244	0.321808560373832	0.0257863189959104	0.271392555582798	False	lf
7526	0.0250351846684904	0.623569809261234	0.0510092127698892	0.205114919763909	0.0250351846684904	0.261713274520653	False	lf
7527	-0.003349900589939	0.925655865486062	0.0359000783492177	0.0335504425824793	0.003349900589939	-0.0093633922752237	False	lf
7528	0.0564643838773155	0.162431149168259	0.0404200046581584	0.789330683132439	0.0564643838773155	0.681153417241866	False	lf
7529	0.115460381447221	0.0138553388940935	0.0469161920725858	1.85838284714377	0.115460381447221	1.52837560557474	False	lf
7530	0.0780557342454381	0.0720343682489113	0.0433907932324075	1.14246024829599	0.0780557342454381	0.983942529710824	False	lf
7531	0.169169137703115	0.0133063444878941	0.0683383749648146	1.87594123729649	0.169169137703115	2.33116901086587	False	lf
7532	0.147425101433286	0.0389687720417346	0.0714090210156605	1.40928327919322	0.147425101433286	2.00518212983797	False	lf
7533	0.0940936151211143	0.0226617968944781	0.0412856321711621	1.64470565711972	0.0940936151211143	1.21482850901212	False	lf
7534	0.0359283299135355	0.417976379937342	0.0443594125362604	0.378848259738633	0.0359283299135355	0.403833694930119	False	lf
7535	0.033786603498121	0.342430653798732	0.0355883131664331	0.465427364965233	0.033786603498121	0.375600615977616	False	lf
7536	0.0381267002316382	0.35894443705702	0.0415604991020853	0.444972773001338	0.0381267002316382	0.432956112437816	False	lf
7537	0.071749368244506	0.0545989072599031	0.0373295191509121	1.26281604915869	0.071749368244506	0.894459771985099	False	lf
7538	0.0124115771864797	0.72712363522012	0.0355679181042887	0.138391738344928	0.0124115771864797	0.101881454745529	False	lf
7539	0.0428443157375263	0.444407063928704	0.0560223063920829	0.352219046488878	0.0428443157375263	0.495927078054195	False	lf
7540	0.0419631548061938	0.397448902032209	0.0495909255451079	0.400718698433712	0.0419631548061938	0.484116892358047	False	lf
7541	0.102110598822492	0.0979625510513276	0.061705240269256	1.00893991389962	0.102110598822492	1.33178538473011	False	lf
7542	0.0621075987061433	0.0901668615151513	0.0366520700225436	1.04495304677581	0.0621075987061433	0.759280196754013	False	lf
7543	0.0424189098423749	0.32878661283617	0.0434370374095032	0.483085873886676	0.0424189098423749	0.490222628316737	False	lf
7544	0.0854756953230957	0.0712731956638806	0.0473882231913882	1.14707376838033	0.0854756953230957	1.09020667738994	False	lf
7545	0.0453536844082668	0.347285403721447	0.0482553897741598	0.459313469543959	0.0453536844082668	0.52967936403614	False	lf
7546	0.0675149557299135	0.187357715549737	0.0512083654915917	0.72732841758657	0.0675149557299135	0.834839623649344	False	lf
7547	0.083834855371105	0.0838878632916456	0.0484998221171072	1.07630086738036	0.083834855371105	1.06662108966416	False	lf
7548	0.147001501059987	0.0787169249343906	0.0836100511028858	1.10393187989824	0.147001501059987	1.99883230865391	False	lf
7549	0.0960185267032988	0.0086840327417961	0.0365889572667589	2.06127854777466	0.0960185267032988	1.24282537955651	False	lf
7550	0.105134690771287	0.0243998816243111	0.0467104695225005	1.61261228062984	0.105134690771287	1.37613197950899	False	lf
7551	-0.0084032727505727	0.813889371014627	0.0356961032247404	0.0894346231489632	0.0084032727505727	0.0523002416425113	False	lf
7552	0.0437908924496387	0.222895615527117	0.0359276125406568	0.651898474234464	0.0437908924496387	0.50863839418621	False	lf
7553	0.0383399745121538	0.346915710502263	0.0407616818494764	0.459776032155793	0.0383399745121538	0.435789006971278	False	lf
7554	0.168998899221512	0.0096254760887494	0.0652757131412732	2.01657778051002	0.168998899221512	2.32861985549315	False	lf
7555	0.118593373211749	0.0412731267954204	0.0581119096545132	1.38433262832255	0.118593373211749	1.57479171298227	False	lf
7556	0.104775266010048	0.0084870560624262	0.0398074264535107	2.07124292902142	0.104775266010048	1.37085507174359	False	lf
7557	0.146120288377085	0.0211116821085077	0.0633657757266261	1.67547716217605	0.146120288377085	1.98562402864832	False	lf
7558	0.0056556070813956	0.929076666249699	0.0635414361334129	0.0319484470877431	0.0056556070813956	0.0186532788795249	False	lf
7559	0.100936544771649	0.0891398691139575	0.0593760987309212	1.04992800793357	0.100936544771649	1.3146009738143	False	lf
7560	-0.0032122029955663	0.950502098719337	0.051746074305592	0.0220469198703729	0.0032122029955663	-0.0110301835616609	False	lf
7561	0.0895471672283052	0.0362954076645232	0.0427718101496502	1.44014832130343	0.0895471672283052	1.14893133737807	False	lf
7562	0.0195459055311777	0.590369585142381	0.0363103961861004	0.228876024736978	0.0195459055311777	0.191542964727091	False	lf
7563	0.10169781364702	0.0675115376594228	0.0556256679016476	1.17062200030036	0.10169781364702	1.32574141235875	False	lf
7564	0.0811296250776427	0.241413267953362	0.0692550419637551	0.617238864973613	0.0811296250776427	1.02784156920783	False	lf
7565	0.0417631145738664	0.350450841863304	0.0447278959142562	0.455372892404225	0.0417631145738664	0.481438820470598	False	lf
7566	0.0810509857643914	0.0517156749518497	0.0416608988036522	1.28637780287686	0.0810509857643914	1.02671628227329	False	lf
7567	0.129286393872062	0.0034832646462506	0.0442531068248779	2.45801352811424	0.129286393872062	1.73384357566715	False	lf
7568	0.112751414978617	0.038628688051697	0.0545187825565147	1.4130900415726	0.112751414978617	1.48832012232037	False	lf
7569	0.0672102283503685	0.0623745390228228	0.0360642661713498	1.20499265099716	0.0672102283503685	0.830564067449821	False	lf
7570	0.0010470533200963	0.980002508797454	0.041772250132373	0.0087728125161828	0.0010470533200963	-0.0371433012701877	False	lf
7571	0.0224772381911548	0.543355184040513	0.0369845223819813	0.264916185068942	0.0224772381911548	0.228889774255946	False	lf
7572	0.0249696443964455	0.479291756227363	0.035295670030427	0.31940004076777	0.0249696443964455	0.260869580112236	False	lf
7573	0.0865788902730173	0.0342832964498756	0.0409023088549682	1.46491742592151	0.0865788902730173	1.10609063517079	False	lf
7574	0.118080861866937	0.0126375852555909	0.0473493518776342	1.89833590155661	0.118080861866937	1.56719235167745	False	lf
7575	0.0065152993873681	0.935646382069058	0.0806918707366042	0.0288882573872921	0.0065152993873681	0.0291505907937035	False	lf
7576	-0.0188826632927406	0.80016355697967	0.0745951007303969	0.096821232216012	0.0188826632927406	0.183133205865735	False	lf
7577	0.0583009723047042	0.198658458528993	0.0453568855889425	0.70189293871705	0.0583009723047042	0.706495484132456	False	lf
7578	-0.0492954017794443	0.22980381165521	0.0410499323746422	0.638642772135566	0.0492954017794443	0.583046109535015	False	lf
7579	-0.0006073505763051	0.991206671842926	0.0551083536605567	0.0038357833724943	0.0006073505763051	-0.0424243525606929	False	lf
7580	0.027817492848725	0.504159325698555	0.0416454666158032	0.297432195028518	0.027817492848725	0.29765808673388	False	lf
7581	0.0643555223420456	0.199823614086971	0.0501971909775921	0.699353190476029	0.0643555223420456	0.790610828753921	False	lf
7582	0.0709198918792414	0.223145997494689	0.0582167034481831	0.651410898568285	0.0709198918792414	0.882750673888316	False	lf
7583	0.109151408022766	0.0413584896583568	0.0535077419237616	1.38343532931977	0.109151408022766	1.43521121243617	False	lf
7584	0.0682918512834791	0.102617051595623	0.0418378974325551	0.988780467698045	0.0682918512834791	0.845749278019462	False	lf
7585	0.0814396915198882	0.0824028981095788	0.0468876620219818	1.08405751389919	0.0814396915198882	1.03227957386199	False	lf
7586	0.0797794590488573	0.140885600003234	0.0541795568130674	0.8511333941066	0.0797794590488573	1.00853745286021	False	lf
7587	0.228637122407898	0.0029217390170696	0.0768307587226921	2.53435857981464	0.228637122407898	3.20665274134948	False	lf
7588	0.0466908818055841	0.255349215720106	0.0410486470599979	0.592865471698996	0.0466908818055841	0.547736432020908	False	lf
7589	0.0050713286291935	0.901810861871086	0.0411052922531709	0.044884538133166	0.0050713286291935	0.0115347267588834	False	lf
7590	0.105141720965564	0.110679678647527	0.0659135570147691	0.955932110479843	0.105141720965564	1.37623520977257	False	lf
7591	0.0636756947947168	0.113183728516525	0.040198188098849	0.946216003566611	0.0636756947947168	0.781123401773411	False	lf
7592	0.0004850967381063	0.992140911918214	0.0492480724266994	0.003426641432069	0.0004850967381063	-0.0438913522194941	False	lf
7593	0.0451001856374694	0.274267618432566	0.0412519015952265	0.561825464601835	0.0451001856374694	0.526261735689776	False	lf
7594	0.023896775614505	0.548941320978801	0.0398713336129426	0.260474076928989	0.023896775614505	0.247078621467958	False	lf
7595	0.0496908906821306	0.187571520466058	0.0377075378993682	0.726833101156121	0.0496908906821306	0.588423644620746	False	lf
7596	0.062823473444001	0.151305535828555	0.0437813980238206	0.820145182116848	0.062823473444001	0.769245099593933	False	lf
7597	0.0665456836771846	0.0696336898192274	0.0366787154095069	1.15718059138664	0.0665456836771846	0.821247116726126	False	lf
7598	-0.009041497895529	0.831694367828775	0.0425424226953029	0.0800362395159713	0.009041497895529	0.0601556827102789	False	lf
7599	-0.0255577723577429	0.505372687971298	0.0383715710466925	0.296388232506855	0.0255577723577429	0.26844551114267	False	lf
7600	-0.0142628706863524	0.70032123466428	0.0370573065030861	0.15470270507039	0.0142628706863524	0.124976407826405	False	lf
7601	0.0158323302342044	0.702518625106811	0.0414542679128878	0.153342157296352	0.0158323302342044	0.144650388560752	False	lf
7602	0.0905655586061277	0.0764664105939509	0.051121714781672	1.1165292955287	0.0905655586061277	1.16366337802132	False	lf
7603	0.0141103561542713	0.826509881015091	0.0643779542229282	0.0827519500239574	0.0141103561542713	0.123069184358686	False	lf
7604	0.144673469086252	0.0132100185962427	0.0583818258157668	1.87909657101228	0.144673469086252	1.96394192880934	False	lf
7605	0.124495963948124	0.007341678138566	0.0464375172519742	2.13420465901873	0.124495963948124	1.66247880210037	False	lf
7606	0.0485563261432881	0.279346092448114	0.044885190768685	0.55385739926387	0.0485563261432881	0.573007907400043	False	lf
7607	0.0114498291516961	0.85781972028927	0.0639118765099371	0.0666039740512848	0.0114498291516961	0.0899319394646314	False	lf
7608	0.13294991546904	0.0022382302055868	0.0434952557212775	2.65009524762246	0.13294991546904	1.78852249506213	False	lf
7609	0.0746902809360988	0.149767318033336	0.0518555088349261	0.824582947292884	0.0746902809360988	0.936089466550454	False	lf
7610	-0.0395398021516766	0.40511856051133	0.0474944269090683	0.392417859154111	0.0395398021516766	0.451750929827241	False	lf
7611	-0.0104215914154392	0.772883335172444	0.0361101702113023	0.111886056812165	0.0104215914154392	0.0771931821844677	False	lf
7612	0.212381294002936	0.0097867918278879	0.0822140419027725	2.00935964933937	0.212381294002936	2.97157805512802	False	lf
7613	0.112928782000285	0.0058130301867788	0.0409437349864512	2.23559742176795	0.112928782000285	1.49094038153764	False	lf
7614	0.217385139689665	0.0021339938775388	0.0707882482726564	2.6708068309073	0.217385139689665	3.04439188501435	False	lf
7615	0.0445318250444001	0.237637946146752	0.0377097107584124	0.624084209792181	0.0445318250444001	0.518605645901902	False	lf
7616	0.149244229879884	5.46411250944565e-05	0.036988947613463	4.2624803668433	0.149244229879884	2.0324548314098	False	lf
7617	0.0517532035944403	0.170161054465387	0.0377296151824127	0.769139831831939	0.0517532035944403	0.616531982051895	False	lf
7618	-0.0062589512758693	0.884051485953499	0.0429179731548964	0.0535224415317486	0.0062589512758693	0.026017550537057	False	lf
7619	0.147026201071176	0.0166188825282915	0.0613879720065198	1.77939818200274	0.147026201071176	1.99920255487329	False	lf
7620	0.0207142430781504	0.728625661572397	0.0597030901412576	0.137495537344674	0.0207142430781504	0.206393560713912	False	lf
7621	0.0612346129222588	0.327113061681388	0.0624877791620934	0.485302114074666	0.0612346129222588	0.74714452096033	False	lf
7622	-0.0030959827780968	0.934234794873146	0.0375188721254553	0.0295439617752759	0.0030959827780968	-0.0124364349114265	False	lf
7623	0.14689235372164	0.0082534113012631	0.0556089548214093	2.08336651167994	0.14689235372164	1.99719623584414	False	lf
7624	-0.0355003334214703	0.362897462676352	0.039017448775582	0.440216068309533	0.0355003334214703	0.398180631450764	False	lf
7625	0.0132881216872652	0.763580777206494	0.0441785882347781	0.117145013303814	0.0132881216872652	0.112801182602767	False	lf
7626	0.126657567924921	0.0493827198357256	0.0644478438773728	1.30642499425184	0.126657567924921	1.69466077283058	False	lf
7627	0.137964078731214	0.004268363068812	0.0482794289462199	2.36973864639956	0.137964078731214	1.8634790243943	False	lf
7628	0.0605998944414676	0.177889993241348	0.0449794278737667	0.749848481383728	0.0605998944414676	0.738332344402017	False	lf
7629	0.0562771338335285	0.141661756455353	0.0382933804735999	0.848747377713838	0.0562771338335285	0.67857432219635	False	lf
7630	0.110801600643621	0.136814129849598	0.0744754405335743	0.863869047361392	0.110801600643621	1.45953771941227	False	lf
7631	0.0422924257079481	0.29533588346161	0.0404136832507172	0.529683782826323	0.0422924257079481	0.488527534482587	False	lf
7632	0.0330365993800422	0.422723048569978	0.0412078738174844	0.373944072034092	0.0330365993800422	0.36574665119562	False	lf
7633	0.281046280191984	5.71666351068893e-05	0.0698388521043483	4.24285737010019	0.281046280191984	3.9259821185589	False	lf
7634	0.0679179316066671	0.100070518540637	0.0412997520189156	0.999693849802936	0.0679179316066671	0.840496814565786	False	lf
7635	0.0634480643292911	0.100886416388994	0.0386743694465209	0.996167304371951	0.0634480643292911	0.777949039666774	False	lf
7636	0.0992585936343005	0.0100788248324901	0.0385752928482169	1.99659010266406	0.0992585936343005	1.29007377335865	False	lf
7637	0.100489967451731	0.0067806266211596	0.03711636084869	2.16873016962307	0.100489967451731	1.30806940644328	False	lf
7638	0.0973161407294122	0.0561352385568377	0.0509512786113796	1.2507644274014	0.0973161407294122	1.26172965906288	False	lf
7639	0.0826173179268942	0.231627558569421	0.0690678129586092	0.635209770408313	0.0826173179268942	1.04915116769062	False	lf
7640	0.101491363309495	0.0311538508872254	0.0470935305538831	1.50648826310737	0.101491363309495	1.32271943705563	False	lf
7641	0.0245319789701791	0.563096253544349	0.0424246191085018	0.249417362146522	0.0245319789701791	0.255239148809353	False	lf
7642	0.0706208126534873	0.0485294324484177	0.0357990126795045	1.31399478772782	0.0706208126534873	0.878532354713882	False	lf
7643	-0.0631796055674235	0.161708677823145	0.0451493191302611	0.791266673788194	0.0631796055674235	0.774206849171939	False	lf
7644	0.0287609155614659	0.626769626246796	0.0591449296580507	0.202892057948554	0.0287609155614659	0.309902622280099	False	lf
7645	-0.0579861071709427	0.184144117791453	0.0436608544900728	0.734842149475453	0.0579861071709427	0.702144971018037	False	lf
7646	0.101070194798189	0.0409792916874191	0.0494535611073283	1.38743555249666	0.101070194798189	1.31655624599948	False	lf
7647	0.075247997649588	0.0711996415918799	0.0417070796359781	1.14752219252973	0.075247997649588	0.944004039306134	False	lf
7648	0.0259380908396505	0.596179550654147	0.0489488011552469	0.22462292463075	0.0259380908396505	0.273350547320436	False	lf
7649	0.0271690204153054	0.657878882455838	0.061351280541916	0.181854053989036	0.0271690204153054	0.289258136364894	False	lf
7650	0.130909039482372	0.0147316200148515	0.0536752145474385	1.83174949179795	0.130909039482372	1.75805191149013	False	lf
7651	0.0654360656026873	0.246617013032606	0.0564782955110638	0.607976966623825	0.0654360656026873	0.805712130328122	False	lf
7652	0.0519445055777916	0.461290423767853	0.0705074498739154	0.336025561103737	0.0519445055777916	0.619144961119807	False	lf
7653	0.122748974659169	0.005285525431752	0.0440102946306684	2.2769118331876	0.122748974659169	1.63649578920669	False	lf
7654	0.125993196841841	0.10546366345154	0.0778252801817717	0.976897146818749	0.125993196841841	1.68476593499659	False	lf
7655	0.176027297680369	0.0067422831790472	0.0649712084547042	2.1711930108606	0.176027297680369	2.43376547925883	False	lf
7656	0.142891506434334	0.0025232750987206	0.0473066684416085	2.59803539817711	0.142891506434334	1.93724503665481	False	lf
7657	0.0129857307769676	0.729460427192404	0.0375480110078951	0.136998263356734	0.0129857307769676	0.109030990346786	False	lf
7658	0.135892568026467	0.0808374266124714	0.0778375863293084	1.09238752031498	0.135892568026467	1.8324971083149	False	lf
7659	-0.0030915448679542	0.943938220218882	0.0439633642278971	0.0250564288968799	0.0030915448679542	-0.0124901229094527	False	lf
7660	0.0812149621323268	0.0871285497283454	0.0474735000763331	1.05983951482187	0.0812149621323268	1.02906282721508	False	lf
7661	0.100469557039776	0.0256177147602851	0.0450140820633027	1.59145961429717	0.100469557039776	1.30777095228158	False	lf
7662	0.100026928892403	0.0047806011663977	0.0354522222827269	2.32051748689566	0.100026928892403	1.30129996901655	False	lf
7663	0.299808657264273	0.0001514097370821	0.0791313729244322	3.8198461946836	0.299808657264273	4.16431560723533	False	lf
7664	0.0019573124827047	0.968432371399029	0.0494589531442639	0.0139307020008543	0.0019573124827047	-0.0261869087346777	False	lf
7665	0.025019056029176	0.642364033267327	0.0538743967771685	0.192218783717575	0.025019056029176	0.261505638896835	False	lf
7666	0.0319614779546514	0.488061089642333	0.0460941212013551	0.311525814812683	0.0319614779546514	0.351651194366484	False	lf
7667	0.0767870909222606	0.173247101593146	0.0563846426061166	0.761334022359056	0.0767870909222606	0.96587756791772	False	lf
7668	0.097324543565283	0.0119741180725466	0.0387298758179531	1.92175646374482	0.097324543565283	1.2618521559429	False	lf
7669	0.25192249944315	4.59663404171019e-05	0.0618177873392909	4.33756007097068	0.25192249944315	3.53463691325387	False	lf
7670	0.117783897204335	0.0254727968301683	0.0527196338706405	1.59392336829809	0.117783897204335	1.5627901672626	False	lf
7671	-0.0036049320349461	0.929049769423709	0.0404864569525814	0.0319610201214017	0.0036049320349461	-0.0062744011047729	False	lf
7672	0.253635644573403	0.0019207271786631	0.0817593005625917	2.71653431822814	0.253635644573403	3.55828672013681	False	lf
7673	0.188376180676908	0.0178675188040966	0.0795389226177738	1.74793575216727	0.188376180676908	2.61782863291759	False	lf
7674	0.12433935293748	0.0190444085051004	0.0530308543514048	1.7202325114231	0.12433935293748	1.66014854404892	False	lf
7675	0.0778396645684827	0.170294503039201	0.056765143546676	0.7687993704653	0.0778396645684827	0.980863572254178	False	lf
7676	0.118651949766922	0.0062749091954857	0.0434136072476874	2.20239255449789	0.118651949766922	1.57566042239316	False	lf
7677	0.0968351398603083	0.0541465234453002	0.0502866611119684	1.26642942263962	0.0968351398603083	1.25471932201945	False	lf
7678	0.106633518183628	0.0530562121305213	0.0551230555994979	1.27526375905656	0.106633518183628	1.39815441942922	False	lf
7679	0.0942319990605565	0.242235795363982	0.0805803450570174	0.615761680431626	0.0942319990605565	1.21683936107191	False	lf
7680	0.0808928982712607	0.0400309314019572	0.0393940451808654	1.39760430502293	0.0808928982712607	1.02445448196357	False	lf
7681	0.159994544865006	0.0200712797166287	0.0688144813393716	1.69742493662302	0.159994544865006	2.19367615785421	False	lf
7682	0.0302227342083552	0.418493745747534	0.0373564206872839	0.378311028011535	0.0302227342083552	0.328930991690585	False	lf
7683	0.0016410447691488	0.979558299471384	0.0640465809679854	0.0089697113943527	0.0016410447691488	-0.0299973037188477	False	lf
7684	0.0891568948225667	0.0403687296997962	0.043492102781483	1.39395491650618	0.0891568948225667	1.14329017088388	False	lf
7685	0.0824511118862177	0.0502037966407511	0.04210505760593	1.2992634382777	0.0824511118862177	1.04676843127368	False	lf
7686	0.0969446856821628	0.0262046262218567	0.043606593980305	1.58162203061671	0.0969446856821628	1.25631559854082	False	lf
7687	0.0318852633227107	0.468968559577771	0.0440307921331471	0.328856272124105	0.0318852633227107	0.350653328934598	False	lf
7688	-0.0102989867580825	0.851635177462758	0.0550652351893185	0.0697464079870773	0.0102989867580825	0.0756767981140375	False	lf
7689	0.053767440612778	0.132057361770182	0.0357012456899061	0.879237383271525	0.053767440612778	0.644091569682329	False	lf
7690	0.129408210979639	0.058451359824164	0.068386822920263	1.23320538087064	0.129408210979639	1.73566039072661	False	lf
7691	0.0442570047619062	0.303822086079191	0.0430401897096067	0.517380658670483	0.0442570047619062	0.514906896869405	False	lf
7692	-0.0023324067643321	0.957812548929527	0.0440918741004198	0.0187194772796862	0.0023324067643321	-0.0216627899101831	False	lf
7693	0.0490827461953568	0.175749270538177	0.036251263760358	0.755106468879416	0.0490827461953568	0.580156308581485	False	lf
7694	0.0850720872819095	0.177731737051443	0.0631205347786919	0.750235014537836	0.0850720872819095	1.08440076975554	False	lf
7695	0.0564870124406043	0.130943233334938	0.0373988896809645	0.882916939401616	0.0564870124406043	0.681465151370121	False	lf
7696	0.0344547562264495	0.430289841431357	0.0436857373688248	0.366238906909273	0.0344547562264495	0.384393597682425	False	lf
7697	-0.0274765135009605	0.505229511668587	0.0412384334834515	0.296511289192552	0.0274765135009605	0.293239551735393	False	lf
7698	0.0257744080429851	0.500134656973989	0.038225201154446	0.300913049849337	0.0257744080429851	0.271238925316775	False	lf
7699	0.0425749505934237	0.243757671172694	0.0365247741597048	0.613041707955384	0.0425749505934237	0.492314452295272	False	lf
7700	0.10859503387311	0.172350706310422	0.0795749108434463	0.763586932470189	0.10859503387311	1.42701639009865	False	lf
7701	0.134185691318042	0.0497554568049372	0.0683901952081712	1.30315928214812	0.134185691318042	1.80698424905619	False	lf
7702	0.0368343385260689	0.330764274825656	0.0378729823738837	0.480481403847234	0.0368343385260689	0.415818485464827	False	lf
7703	0.135761365094589	0.0072416640377964	0.0505530667234026	2.14016162725659	0.135761365094589	1.83053548825965	False	lf
7704	0.0103709590181777	0.775988390232131	0.0364467886355606	0.110144776287996	0.0103709590181777	0.0765668905380761	False	lf
7705	0.146122533495839	0.0246050200734553	0.0650141963100338	1.60897627632032	0.146122533495839	1.98565767800447	False	lf
7706	0.121031930693868	0.020999138042193	0.0524401785775166	1.67779853151379	0.121031930693868	1.61098234978462	False	lf
7707	0.139379904021858	0.0743811929829253	0.0781163012099864	1.12853686037142	0.139379904021858	1.88466519255	False	lf
7708	0.131570345513122	0.0032994844172611	0.0447767212873749	2.48155391837429	0.131570345513122	1.76792263311186	False	lf
7709	0.373533142414987	1.80642585341968e-06	0.0782439564257272	5.74317985978738	0.373533142414987	4.96157529944634	False	lf
7710	0.215758859260517	0.0063935266613086	0.0791228227378609	2.19425951945487	0.215758859260517	3.02076823046541	False	lf
7711	0.0060804974519537	0.896155530418745	0.0465869354560738	0.0476166107163497	0.0060804974519537	0.0238379686417328	False	lf
7712	0.0600129743943375	0.149742641267112	0.0416629143535701	0.824654510745744	0.0600129743943375	0.730192283960343	False	lf
7713	-0.0003687733664025	0.993147926383232	0.0429410095683602	0.0029860598356539	0.0003687733664025	-0.045286650294255	False	lf
7714	0.0777215423988413	0.0776762082844591	0.0440515565688144	1.10971198239623	0.0777215423988413	0.979180733402742	False	lf
7715	-0.0410999706090217	0.319602640943527	0.0412950990911803	0.495389640677001	0.0410999706090217	0.472569021496343	False	lf
7716	0.0777787111057492	0.0546156389954444	0.0404692449985067	1.2626829807951	0.0777787111057492	0.979995159062727	False	lf
7717	0.104898029883437	0.0162664996665048	0.0436551162364476	1.78870589138218	0.104898029883437	1.37265725094052	False	lf
7718	0.189095997437259	0.0256454531184845	0.0847379342587313	1.59098962316797	0.189095997437259	2.62852314562929	False	lf
7719	0.164965175729515	0.0331137627550258	0.0774229500240792	1.4799914670614	0.164965175729515	2.26819221028963	False	lf
7720	0.12070048046826	0.0021994851476407	0.039420328155162	2.65767896631701	0.12070048046826	1.60606022317153	False	lf
7721	0.120555154230806	0.0182452547938323	0.05106964546575	1.73885006736194	0.120555154230806	1.60390238795225	False	lf
7722	0.0741413657299457	0.332256514318096	0.0764676066755082	0.478526495397517	0.0741413657299457	0.928305927125264	False	lf
7723	0.114066590786253	0.0298448471734337	0.0525133791826323	1.5251306406592	0.114066590786253	1.50775720592294	False	lf
7724	0.0176930260213645	0.641956654785635	0.038052397761932	0.192494294708287	0.0176930260213645	0.168086595331627	False	lf
7725	0.0688140262551291	0.191939933229839	0.0527366420889447	0.716834660610282	0.0688140262551291	0.853089384262771	False	lf
7726	0.0035252867156975	0.920846641726583	0.0354773307405227	0.0358126914075066	0.0035252867156975	-0.0072393465738118	False	lf
7727	0.0278941516028928	0.579146664878394	0.0502931156721041	0.237211440276983	0.0278941516028928	0.298651970485091	False	lf
7728	0.0176592436424307	0.642270942789039	0.0380156202158157	0.192281725614476	0.0176592436424307	0.167660024018521	False	lf
7729	0.032857888694448	0.479091652227905	0.0464249039470482	0.319581396294728	0.032857888694448	0.363401190149385	False	lf
7730	0.115082442023947	0.0068462718719629	0.0425564423561514	2.16454585860906	0.115082442023947	1.52278279144824	False	lf
7731	0.0005613805161845	0.988043788506181	0.0374617062507136	0.0052238077552915	0.0005613805161845	-0.0429760438185671	False	lf
7732	0.0604047462233283	0.18007059838408	0.0450600878492174	0.744557192244006	0.0604047462233283	0.735624902520744	False	lf
7733	0.199422088766777	0.0098196334925296	0.0772320159809755	2.00790472149435	0.199422088766777	2.78141046308512	False	lf
7734	0.0954650081659003	0.046520197660281	0.0479568808828849	1.33235844866012	0.0954650081659003	1.23476901996592	False	lf
7735	0.118096932593465	0.0621012540360882	0.06330333288473	1.20689962984831	0.118096932593465	1.56743060653287	False	lf
7736	0.0728167749136952	0.0581767547394592	0.0384386461483053	1.23525050856257	0.0728167749136952	0.909548716983125	False	lf
7737	0.0748977516314995	0.0731869069773599	0.0418034733943573	1.13556660659301	0.0748977516314995	0.939032957609937	False	lf
7738	0.0953291093549255	0.0271920972957223	0.0431597728420138	1.56555729447826	0.0953291093549255	1.23279173802911	False	lf
7739	0.0564079245208538	0.129297182443647	0.037186826738289	0.888410938866774	0.0564079245208538	0.680375680837839	False	lf
7740	0.0997189602944522	0.0062609891672845	0.036476447295663	2.20335704762722	0.0997189602944522	1.29679923299798	False	lf
7741	0.0671949312141343	0.359931864666976	0.0733973824016444	0.443779703676482	0.0671949312141343	0.830349490971154	False	lf
7742	0.0781585323789557	0.0456270398291274	0.0391021932065175	1.34077770627835	0.0781585323789557	0.985407703427184	False	lf
7743	0.031589692708539	0.408149223372322	0.0381907784611708	0.389181025540736	0.031589692708539	0.346785172059482	False	lf
7744	0.11342491872869	0.0034463118649941	0.0387798451525142	2.46264542476447	0.11342491872869	1.49827162136098	False	lf
7745	0.0621040504916119	0.16832019049545	0.0450806350806832	0.773863786015685	0.0621040504916119	0.759230835686964	False	lf
7746	0.018767669990799	0.597871767844711	0.0355809843751325	0.223391953953558	0.018767669990799	0.181676644518188	False	lf
7747	0.166781658007199	0.0018248992460835	0.0535012437801309	2.73876110823645	0.166781658007199	2.29541013390999	False	lf
7748	0.112274252050496	0.0031934508985277	0.0380787422964521	2.4957397570267	0.112274252050496	1.48127261697688	False	lf
7749	0.0531219249237634	0.37093956166709	0.0593730253982862	0.430696845567431	0.0531219249237634	0.635248035609662	False	lf
7750	0.265899019811078	0.0012498690201833	0.082391866444271	2.90313549642559	0.265899019811078	3.72539133742762	False	lf
7751	0.151887666578617	0.0077331653044684	0.0570255221742648	2.11164270622553	0.151887666578617	2.07209412985777	False	lf
7752	0.0107393825824578	0.848381709573887	0.0561731212579109	0.071408703093664	0.0107393825824578	0.0811261873064275	False	lf
7753	0.217378160614676	0.001938932057532	0.0701348767209662	2.71243740884594	0.217378160614676	3.04429059296311	False	lf
7754	0.0535238406372199	0.287929241487094	0.0503670710813554	0.540714226849592	0.0535238406372199	0.640753013057412	False	lf
7755	0.0815885534591569	0.134990067279932	0.0545848609832058	0.869698186202894	0.0815885534591569	1.03441087836513	False	lf
7756	0.124069982923918	0.0426630609701757	0.0612088657790791	1.3699479882029	0.124069982923918	1.65614095855673	False	lf
7757	0.163818892116512	0.0193560965385438	0.0700499558870427	1.71318222051401	0.163818892116512	2.25101220562684	False	lf
7758	0.0270850947873412	0.534642079890211	0.0436198219390735	0.271936862367895	0.0270850947873412	0.288171995661332	False	lf
7759	0.195063133651214	0.000192360710488	0.0523119684670328	3.71588362751999	0.195063133651214	2.71700028612392	False	lf
7760	0.0069693028881567	0.897062952542228	0.0538700729698537	0.0471770787146801	0.0069693028881567	0.0347053478701233	False	lf
7761	0.0589429467604103	0.135602073495519	0.039496191585961	0.867733669607768	0.0589429467604103	0.715373142635214	False	lf
7762	0.0397427052628982	0.267748597621625	0.0358603816529251	0.572272795180643	0.0397427052628982	0.454454392670242	False	lf
7763	0.0835466572942084	0.303186053819516	0.0811427982540495	0.518290779585259	0.0835466572942084	1.06248344604609	False	lf
7764	0.0421978677610362	0.475870804455443	0.0591869052675663	0.322510939145019	0.0421978677610362	0.487260599481723	False	lf
7765	0.0207536573387009	0.600345727413286	0.0396135188245441	0.221598575839659	0.0207536573387009	0.206895355349803	False	lf
7766	0.127839395608781	0.0079416850480214	0.0481587928888893	2.1000873402158	0.127839395608781	1.71227013413502	False	lf
7767	0.0620466790562603	0.0768597281813623	0.0350703797844503	1.11430115577517	0.0620466790562603	0.758432752459186	False	lf
7768	0.119808122017517	0.125555777617186	0.0782106322279773	0.901163297849268	0.119808122017517	1.5928132057458	False	lf
7769	0.192331222080212	0.0042327874289522	0.0672423006877019	2.37337354129474	0.192331222080212	2.67653406552812	False	lf
7770	-0.0059615342720663	0.904815469907002	0.0498537338156561	0.0434399827534544	0.0059615342720663	0.0223856490808531	False	lf
7771	0.0613532293668299	0.07972622794003	0.0350134352690642	1.09839878304804	0.0613532293668299	0.748792398608842	False	lf
7772	0.187673338875426	0.0052491575128005	0.0672343271093907	2.27991039505168	0.187673338875426	2.60738216449688	False	lf
7773	0.0922709271738787	0.0132714713048496	0.0372601028648296	1.87708092761358	0.0922709271738787	1.18837073143751	False	lf
7774	0.0415769730232909	0.301353609406381	0.040227930186929	0.52092360248415	0.0415769730232909	0.478947841696358	False	lf
7775	0.0781654225482136	0.045197928846265	0.0390279211594871	1.34488146587993	0.0781654225482136	0.985505915770671	False	lf
7776	-0.0054754376254157	0.88837402775697	0.0390094183215575	0.0514041468443116	0.0054754376254157	0.0164568184407644	False	lf
7777	0.0540409194931638	0.240265870789704	0.0460188058092532	0.619307915339994	0.0540409194931638	0.647841417003642	False	lf
7778	0.0594108512362147	0.135097577834178	0.0397583516753248	0.869352437378271	0.0594108512362147	0.72184991377091	False	lf
7779	0.151752266942134	0.0197806786864594	0.0651162517598968	1.70375881158982	0.151752266942134	2.07006358191199	False	lf
7780	0.127102423571909	0.0666737222014606	0.0693084153031688	1.17604529879028	0.127102423571909	1.70128801927938	False	lf
7781	0.15130817296263	0.0189399603843514	0.0644767081040515	1.72262093372111	0.15130817296263	2.06340375196127	False	lf
7782	0.0681549936941569	0.261392090573043	0.0606843328255867	0.582707557813056	0.0681549936941569	0.843826480251669	False	lf
7783	0.0313238916687627	0.416700778131419	0.0385687001461228	0.380175688556722	0.0313238916687627	0.343308924041461	False	lf
7784	0.11321293621387	0.0067814362497024	0.0418162510349545	2.16867831656616	0.11321293621387	1.49513891219493	False	lf
7785	0.0365204823030684	0.306034685811785	0.0356792405644735	0.514229348018545	0.0365204823030684	0.411663990520351	False	lf
7786	0.0787594091333553	0.18461245115379	0.0593655070579971	0.73373901140855	0.0787594091333553	0.993976027615214	False	lf
7787	0.0587389376463511	0.125348060774789	0.0383236569002438	0.901882380503715	0.0587389376463511	0.712550884792339	False	lf
7788	0.0240994355469469	0.524151305355532	0.0378351217704897	0.280543328291547	0.0240994355469469	0.249680776088036	False	lf
7789	0.0957880369032382	0.0232045089755517	0.0421964312252359	1.63442761713785	0.0957880369032382	1.23947008840941	False	lf
7790	0.0406930018442617	0.297314222797075	0.0390449074576143	0.526784314695025	0.0406930018442617	0.467131886446831	False	lf
7791	0.0499883448559834	0.218213958828155	0.0405983112901371	0.661117471675536	0.0499883448559834	0.592470910686334	False	lf
7792	0.0704742982393388	0.0709866706799671	0.0390317642032072	1.1488231920358	0.0704742982393388	0.876466555433683	False	lf
7793	0.0788292688453251	0.114457721301035	0.0499403086179832	0.941354904559358	0.0788292688453251	0.994972656459569	False	lf
7794	-0.0025438376365559	0.952418280235603	0.042631602323153	0.0211722775581476	0.0025438376365559	-0.0191102847591851	False	lf
7795	0.0979872855450851	0.0231960343735235	0.0431625851126014	1.63458625635508	0.0979872855450851	1.27151685057145	False	lf
7796	0.0227209106224459	0.551208550560582	0.0381255241524754	0.258684054103922	0.0227209106224459	0.232007255735295	False	lf
7797	0.128002172774119	0.0932029285430944	0.0762490032611814	1.03057044140005	0.128002172774119	1.7146962919426	False	lf
7798	0.0427319756405836	0.251979616681394	0.0373024445315993	0.598634589063018	0.0427319756405836	0.494420165448284	False	lf
7799	0.118787369066475	0.0332767291915774	0.0558020287149639	1.47785936759339	0.118787369066475	1.57766885506531	False	lf
7800	0.0063566296898989	0.873272158594294	0.0398525897157562	0.0588503856695484	0.0063566296898989	0.0272110693029824	False	lf
7801	0.0964275037990099	0.0438677715570566	0.0478464803832275	1.35785442679986	0.0964275037990099	1.24878088839679	False	lf
7802	0.0571389489562691	0.168680903312852	0.0415116814301697	0.772934081935473	0.0571389489562691	0.690451747041585	False	lf
7803	0.0563246291246167	0.141486449436511	0.0383088267898619	0.849285151777498	0.0563246291246167	0.679228418002958	False	lf
7804	0.0925689960512816	0.101231187206809	0.0564819144152908	0.994685669855595	0.0925689960512816	1.19269389519547	False	lf
7805	-0.0322966537604284	0.481379022379652	0.045870304677956	0.317512839410524	0.0322966537604284	0.356041723917245	False	lf
7806	0.0711455550869045	0.0449361057552448	0.0354796068119152	1.34740456703682	0.0711455550869045	0.885934759101386	False	lf
7807	0.0181948883571011	0.623799831138528	0.0370966797752626	0.20495474714158	0.0181948883571011	0.174428257672364	False	lf
7808	0.192971503749495	0.0108522312084785	0.0757517022432863	1.9644809621002	0.192971503749495	2.68602460606498	False	lf
7809	0.0610988643484915	0.131729885712049	0.0405348959069842	0.880315684966719	0.0610988643484915	0.745259042177007	False	lf
7810	0.0372809252752979	0.427928800532116	0.0470278821987946	0.368628483576222	0.0372809252752979	0.421734963276716	False	lf
7811	0.120789201053586	0.0442411962487948	0.0600404111471297	1.35417313854724	0.120789201053586	1.60737765537537	False	lf
7812	0.120539698832299	0.0621338126690389	0.0646207781582668	1.20667199629319	0.120539698832299	1.60367291365394	False	lf
7813	0.140395401448724	0.0051421544409982	0.0501772168396604	2.28885488376744	0.140395401448724	1.89986586409823	False	lf
7814	0.0850812959541369	0.113715875320441	0.0537907178514479	0.944178901338779	0.0850812959541369	1.08453320477281	False	lf
7815	0.11991132136888	0.0981496871766289	0.0725025594099725	1.00811108024819	0.11991132136888	1.59434483701896	False	lf
7816	0.122957903976252	0.0595259859178216	0.0652542938433735	1.22529340272487	0.122957903976252	1.63960191849566	False	lf
7817	0.0525108476656204	0.199559426995363	0.0409343070677517	0.699927751741822	0.0525108476656204	0.626886131643402	False	lf
7818	0.0420182561771989	0.511876291257565	0.0640601370415764	0.290834985344194	0.0420182561771989	0.484854770783821	False	lf
7819	0.0745998321935043	0.141459495292916	0.0507351503223406	0.849367895750903	0.0745998321935043	0.934806496613031	False	lf
7820	0.139336930783759	0.0019186832555281	0.0449106151358564	2.7169967145455	0.139336930783759	1.8840220276661	False	lf
7821	-0.0072246723980051	0.865058918991132	0.0425135851743587	0.0629543118169143	0.0072246723980051	0.0378331751204543	False	lf
7822	0.0606305913884499	0.126079191315662	0.0396343732559105	0.899356585453125	0.0606305913884499	0.738758309111441	False	lf
7823	0.122750875504174	0.0187386194395984	0.0522190744517868	1.72726240874442	0.122750875504174	1.63652404726342	False	lf
7824	0.0561130294148149	0.131277681341599	0.037183538036078	0.881809102502205	0.0561130294148149	0.676314739218851	False	lf
7825	0.0978134695749549	0.0310123792099648	0.04534880728792	1.50846491424889	0.0978134695749549	1.26898149851493	False	lf
7826	0.122883741597513	0.0662220861789253	0.06689671499717	1.17899714189074	0.122883741597513	1.63849931400127	False	lf
7827	0.0939313864689442	0.0101784499892848	0.0365533419773115	1.99231835287879	0.0939313864689442	1.21247154395265	False	lf
7828	-0.0035218544097126	0.940171949102018	0.0469244319542302	0.0267927105312377	0.0035218544097126	-0.0072809253683927	False	lf
7829	0.228600339215223	0.0002786002801632	0.062898610015329	3.5550184511809	0.228600339215223	3.20612590613675	False	lf
7830	0.0624801251941559	0.0787900310770712	0.0355455098513051	1.10352872822236	0.0624801251941559	0.764464240302232	False	lf
7831	0.0094728494408064	0.799565475425238	0.0373079756600202	0.0971459666249753	0.0094728494408064	0.0654733268847036	False	lf
7832	0.105089293739091	0.0289926229585392	0.0481269133902871	1.53771249230663	0.105089293739091	1.37546539159439	False	lf
7833	0.0655754291436229	0.100996944898563	0.0399840536389209	0.995691763185312	0.0655754291436229	0.807661747180649	False	lf
7834	0.0343662495300237	0.654748055403713	0.0768517466230462	0.18392578275182	0.0343662495300237	0.383228059224302	False	lf
7835	0.0383840854546749	0.284057973117092	0.0358311880720951	0.546593016166128	0.0383840854546749	0.436375093290074	False	lf
7836	0.0714736734510259	0.100147925299693	0.0434718501961698	0.999358043277322	0.0714736734510259	0.890566390255103	False	lf
7837	0.0472120529286874	0.208301968880959	0.0375220475894488	0.681306625059	0.0472120529286874	0.554787361004506	False	lf
7838	0.0370988939965379	0.4800454866886	0.052530939273629	0.318717609120443	0.0370988939965379	0.419322660389843	False	lf
7839	0.100265284118683	0.0051142019459391	0.0358122131693665	2.29122212686201	0.100265284118683	1.30478425763149	False	lf
7840	0.0774029330240801	0.0704942695134322	0.04279427752656	1.15184618541777	0.0774029330240801	0.974642987040999	False	lf
7841	0.128091794137834	0.0008798821201006	0.0385080973340007	3.05557550741686	0.128091794137834	1.71603215585673	False	lf
7842	0.11465668824169	0.0760802217296391	0.0646354895461727	1.11872823035274	0.11465668824169	1.51648413391973	False	lf
7843	0.113393273368415	0.0075544550512226	0.0424477674880512	2.12179685849675	0.113393273368415	1.49780393156476	False	lf
7844	0.122963526905827	0.0316475210067379	0.0572233583093898	1.49966030319037	0.122963526905827	1.63968551886203	False	lf
7845	0.0551599950961096	0.307352630381641	0.054036428055251	0.512363065753328	0.0551599950961096	0.663205500215841	False	lf
7846	0.0548151542195905	0.275408426218613	0.0502572252881254	0.560022776481909	0.0548151542195905	0.658467724430755	False	lf
7847	0.0971875117513119	0.0406321118901377	0.0474718860752546	1.39113060424516	0.0971875117513119	1.25985462864089	False	lf
7848	0.0520923192685272	0.272619300802095	0.0474839740811717	0.564443400390128	0.0520923192685272	0.621164585886867	False	lf
7849	0.0492189643438622	0.290543056128405	0.0465678099959193	0.536789499578687	0.0492189643438622	0.582007254154286	False	lf
7850	-0.0005191827054427	0.988502460003167	0.0360280136552108	0.0050222455567112	0.0005191827054427	-0.0434823918152831	False	lf
7851	0.0887535187754614	0.0769239858762429	0.0501766935984579	1.11393822054368	0.0887535187754614	1.13746224957669	False	lf
7852	0.101527313185637	0.112548590045126	0.0639807601022706	0.948659941262812	0.101527313185637	1.3232456223396	False	lf
7853	0.0730628235882776	0.0455662690530162	0.0365425735005959	1.3413565298117	0.0730628235882776	0.913030229351401	False	lf
7854	0.240179571226921	0.00205392161622	0.0779216220441879	2.68741613439633	0.240179571226921	3.37067762127269	False	lf
7855	0.0049590204483247	0.899731748211765	0.0393572355516229	0.0458869546014907	0.0049590204483247	0.0101678916605678	False	lf
7856	0.0486911525386435	0.379392217178181	0.0553927498070927	0.420911582438495	0.0486911525386435	0.574838047331445	False	lf
7857	0.0304196872674995	0.410592240014085	0.0369686071882224	0.386589262834177	0.0304196872674995	0.331499848697147	False	lf
7858	-0.0565871443945757	0.311690387085399	0.0559337569380222	0.506276591692182	0.0565871443945757	0.682844734698677	False	lf
7859	0.0143082732202725	0.801749524120109	0.0569861067379866	0.0959612891757264	0.0143082732202725	0.125544334019805	False	lf
7860	0.0422598060253548	0.231210421773163	0.0352974928818741	0.635992594055282	0.0422598060253548	0.488090450936815	False	lf
7861	0.133968071339405	0.0319486277242146	0.0624544407269957	1.49554779117069	0.133968071339405	1.80373253894997	False	lf
7862	0.119804355708636	0.0139531015233656	0.0487312957415523	1.85532924581203	0.119804355708636	1.59275730992806	False	lf
7863	0.0706724622309411	0.0804203251087894	0.0404246324513803	1.09463417554214	0.0706724622309411	0.879260703301102	False	lf
7864	0.112318641086009	0.0026464239676831	0.0373638663428351	2.57734057886523	0.112318641086009	1.48192812227748	False	lf
7865	0.07487023882723	0.0366236572293369	0.0358241984023543	1.43623828932943	0.07487023882723	0.938642569730859	False	lf
7866	0.0516008385975411	0.258823801294076	0.0456978016260607	0.586995788685784	0.0516008385975411	0.614451519260831	False	lf
7867	0.0181569858502508	0.613854271330019	0.035984396761872	0.211934717896355	0.0181569858502508	0.173949009367801	False	lf
7868	0.208099460537836	0.0001023375957722	0.053565106994427	3.98996479016942	0.208099460537836	2.90898452393873	False	lf
7869	0.0755926278238891	0.298616743514342	0.0727268759466275	0.524885844929741	0.0755926278238891	0.948897815094894	False	lf
7870	0.0819453786323555	0.039120301015173	0.0397230180965351	1.4075978121481	0.0819453786323555	1.03952132336768	False	lf
7871	0.0032888273778577	0.959084978818115	0.0641073598630339	0.0181429108723661	0.0032888273778577	-0.0101027557315619	False	lf
7872	-0.0003296288347182	0.993521772148479	0.0405979651153043	0.0028226112714904	0.0003296288347182	-0.0457560705932891	False	lf
7873	0.0881082968854985	0.0961330039090804	0.0529529736751408	1.01712748689051	0.0881082968854985	1.12814581605962	False	lf
7874	0.0731792447557305	0.0979633720532873	0.0442221862694007	1.00893627419115	0.0731792447557305	0.914677987496743	False	lf
7875	0.0382491176427573	0.408502595906434	0.0462766545131078	0.388805179316981	0.0382491176427573	0.434582003908337	False	lf
7876	0.0762385634452026	0.0902917101082877	0.0450087498249349	1.0443521214417	0.0762385634452026	0.958076529782046	False	lf
7877	0.155492868845738	0.0004711286256159	0.0444690186807032	3.32686050737427	0.155492868845738	2.12616393788428	False	lf
7878	0.133395942336531	0.0809600942846052	0.0764384308002242	1.09172899473278	0.133395942336531	1.79518491216365	False	lf
7879	0.0185413005573347	0.623176732077545	0.0377351861590165	0.205388770545659	0.0185413005573347	0.178810660651426	False	lf
7880	0.0569677386017446	0.272894077124376	0.0519578511369651	0.564005890127518	0.0569677386017446	0.688090689376626	False	lf
7881	0.0582005503736661	0.149051475926517	0.0403360980874994	0.826663719171314	0.0582005503736661	0.705107685464195	False	lf
7882	0.110709007317125	0.0071555980399042	0.0411631899359337	2.14535406357065	0.110709007317125	1.4581719307251	False	lf
7883	0.148974403968638	0.0052276782628032	0.0533450050874921	2.28169114890115	0.148974403968638	2.02840920347664	False	lf
7884	0.0060011906523941	0.900564760261283	0.0480295262107927	0.0454850512921412	0.0060011906523941	0.0228697210421494	False	lf
7885	-0.0225202023950368	0.572157573873314	0.0398674594687093	0.242484348760439	0.0225202023950368	0.229439303694284	False	lf
7886	0.0371754362509807	0.348158250452812	0.0396255780972639	0.458223308707061	0.0371754362509807	0.420336889141722	False	lf
7887	0.0242358126832968	0.6844323867096	0.0596321035979244	0.164669448230176	0.0242358126832968	0.251432619268515	False	lf
7888	0.0489555269006691	0.167277870953047	0.0354492405976158	0.776561507684572	0.0489555269006691	0.578428086149848	False	lf
7889	0.0295869402396518	0.429976302360442	0.037488257639113	0.366555479391804	0.0295869402396518	0.320646641361337	False	lf
7890	0.162752141340487	0.002575830850883	0.053993558844805	2.58908265953429	0.162752141340487	2.23502165028007	False	lf
7891	0.129088266068351	0.0092302029855507	0.0495843389914858	2.03478874810353	0.129088266068351	1.73088884734371	False	lf
7892	0.193657751953522	0.0122297349761376	0.0772947467967677	1.91258295421867	0.193657751953522	2.69619217277324	False	lf
7893	0.0210926840033972	0.568365892255675	0.0369748835205223	0.245371992056322	0.0210926840033972	0.211213765126363	False	lf
7894	0.0810404106238701	0.281733513067775	0.0752860489248139	0.550161489277208	0.0810404106238701	1.02656496637943	False	lf
7895	0.0245437788413236	0.563007587926495	0.0424353858640326	0.249485751911711	0.0245437788413236	0.255390868307743	False	lf
7896	0.0716014507427702	0.118685299988781	0.0458890798212766	0.925603068148187	0.0716014507427702	0.892370672302276	False	lf
7897	0.0788794682764992	0.0495151928824352	0.0401600346539206	1.30526152485163	0.0788794682764992	0.995688866578687	False	lf
7898	0.0862681641083478	0.121499353710318	0.0557104037220266	0.915426032195622	0.0862681641083478	1.10161462268897	False	lf
7899	0.0581151434165975	0.277397590880529	0.0535039578635824	0.556897314970865	0.0581151434165975	0.703927581874811	False	lf
7900	0.0504988909008154	0.238475639337006	0.0428390362109459	0.622555978224966	0.0504988909008154	0.599423016981945	False	lf
7901	0.0081404659717658	0.871730936264185	0.0504177792410852	0.059617541360414	0.0081404659717658	0.0490699013323019	False	lf
7902	0.156857165306616	0.000429744933196	0.0445476518940688	3.36678923505502	0.156857165306616	2.14662566854357	False	lf
7903	0.100136156304999	0.182528120496704	0.0751202649330887	0.738670218134868	0.100136156304999	1.30289656343492	False	lf
7904	0.0689034985147449	0.0735913039779615	0.0385119482300548	1.13317350166132	0.0689034985147449	0.85434767108281	False	lf
7905	0.1112898217536	0.0588290534476611	0.0589000611422846	1.23040813930191	0.1112898217536	1.46674075038592	False	lf
7906	0.0581208936744961	0.205851318105571	0.0459433431202781	0.686446347786519	0.0581208936744961	0.704007030016239	False	lf
7907	0.0989434128321002	0.0085306643000706	0.0376166130155062	2.06901714812654	0.0989434128321002	1.28547103521023	False	lf
7908	0.126630187882938	0.0233922487803066	0.0558588609148533	1.63092802590641	0.126630187882938	1.69425292412793	False	lf
7909	0.0509718569683241	0.38724330334549	0.0589523929667035	0.412016083821171	0.0509718569683241	0.605869503005042	False	lf
7910	0.0377699261385298	0.289573437808203	0.0356637046844111	0.538241277911323	0.0377699261385298	0.428220114642838	False	lf
7911	0.0326692066579614	0.373259209114789	0.0366911029480591	0.427989468483318	0.0326692066579614	0.360925924820105	False	lf
7912	0.0438331849054589	0.435803706682909	0.0562469536713625	0.360709080227699	0.0438331849054589	0.50920691352564	False	lf
7913	0.0072094900212361	0.846422019360414	0.0372226314998334	0.0724130471492317	0.0072094900212361	0.0376471500282798	False	lf
7914	0.067001082438931	0.156456753376422	0.0472807688141322	0.805605686012109	0.067001082438931	0.827630776832824	False	lf
7915	0.134867426851293	0.0323914942423933	0.0630355421819318	1.48956901721805	0.134867426851293	1.81717244694956	False	lf
7916	0.067946848268594	0.206028402072936	0.0537315301577183	0.686072905779879	0.067946848268594	0.840902898984658	False	lf
7917	0.0436215747316524	0.317694584575017	0.0436562084351104	0.497990188097726	0.0436215747316524	0.506362829341736	False	lf
7918	-0.0049962095832139	0.899404231928825	0.0395226014997961	0.046045073295748	0.0049962095832139	0.010620445582779	False	lf
7919	0.170040274540345	0.0226279276494045	0.074590227392978	1.64535521854373	0.170040274540345	2.34421182252399	False	lf
7920	0.0670536965225765	0.0621718126228841	0.0359524054663372	1.20640647056589	0.0670536965225765	0.828368603214615	False	lf
7921	0.175196365105117	0.0233410208083939	0.0772536755593837	1.63188015421362	0.175196365105117	2.4213463801531	False	lf
7922	0.1512025290809	0.0067570551618364	0.0558234135870656	2.17024253565792	0.1512025290809	2.06181949713652	False	lf
7923	0.239751687929909	0.0017226915249111	0.0764930848690955	2.76379248286702	0.239751687929909	3.36464542376317	False	lf
7924	0.275450028842725	0.0003674609213115	0.0773211825108939	3.43478884041974	0.275450028842725	3.85266931769572	False	lf
7925	0.162728243527214	0.0288887779029903	0.0744751367315924	1.53927082995275	0.162728243527214	2.23466339716024	False	lf
7926	-0.058170805674708	0.282257692831573	0.0540992202194812	0.549354212702291	0.058170805674708	0.704696670397018	False	lf
7927	0.10875117118827	0.048783869551174	0.0551903113878263	1.31172375428734	0.10875117118827	1.42931576979749	False	lf
7928	0.0278345847648527	0.490990957529571	0.0404141553148416	0.308926506107524	0.0278345847648527	0.29787966784224	False	lf
7929	0.187084844910404	0.0008293575834334	0.0559664025001688	3.08125817990983	0.187084844910404	2.59863217350028	False	lf
7930	0.0365046001282975	0.480335875959388	0.0517236359355723	0.318454974990595	0.0365046001282975	0.411453837027937	False	lf
7931	0.0711256249576749	0.100981935313482	0.0433663287145765	0.995756310329857	0.0711256249576749	0.885653503728867	False	lf
7932	0.196741979112111	0.0129292473758723	0.0791491379730546	1.88842675509013	0.196741979112111	2.74183138637853	False	lf
7933	0.0960772081746954	0.0821980558039839	0.0552780239012702	1.08513845452305	0.0960772081746954	1.24367974478134	False	lf
7934	0.0802157200830173	0.0453904694932527	0.0400874591252801	1.3430353251383	0.0802157200830173	1.01477119287708	False	lf
7935	0.239067551591947	0.0001404046336516	0.0627893411694763	3.85261855932785	0.239067551591947	3.35499257791867	False	lf
7936	0.0608537562745606	0.172693254635039	0.0446272533141652	0.762724625559307	0.0608537562745606	0.741855717128944	False	lf
7937	0.0702597597374593	0.173581593151937	0.0516317798219583	0.760496329945099	0.0702597597374593	0.873442464545899	False	lf
7938	0.0386083245173509	0.52162153361404	0.060245694578631	0.282644488333044	0.0386083245173509	0.439355358278801	False	lf
7939	0.176458901194934	0.0093666216576973	0.0679112599588817	2.02841702170362	0.176458901194934	2.44021480280744	False	lf
7940	0.0205870713439242	0.568117420143646	0.036065389371975	0.245561893778069	0.0205870713439242	0.204774856900646	False	lf
7941	0.115040807197527	0.004972318333929	0.0409569639202071	2.303441075074	0.115040807197527	1.52216675958346	False	lf
7942	0.171144349685227	0.0127734027662214	0.0687319741514958	1.89369339359514	0.171144349685227	2.36073815244363	False	lf
7943	0.0516908849456038	0.212029324861151	0.0414188213276494	0.673604069521084	0.0516908849456038	0.615680981307331	False	lf
7944	-0.0289695531385856	0.562678594963695	0.0500452248018039	0.249739605666992	0.0289695531385856	0.312614313928394	False	lf
7945	0.0564730356700511	0.192005057983383	0.0432852847135022	0.716687330539476	0.0564730356700511	0.68127260400443	False	lf
7946	0.0505642455248286	0.196862020091476	0.0391805822065782	0.705838062712582	0.0505642455248286	0.600313445718401	False	lf
7947	0.0322246477153804	0.39912078757314	0.0382174264983545	0.398895652087688	0.0322246477153804	0.35509821119832	False	lf
7948	0.0834417479264655	0.113580455203798	0.0527343732117516	0.944696395098753	0.0834417479264655	1.06097763829534	False	lf
7949	0.0815430441500794	0.0679346362655376	0.0446703467605326	1.16790874554719	0.0815430441500794	1.03375926343155	False	lf
7950	0.113675040335255	0.0524342700132222	0.0586089435908802	1.28038477383941	0.113675040335255	1.50196856093705	False	lf
7951	0.0508925345106504	0.240081975769057	0.0433208357203722	0.619640443515941	0.0508925345106504	0.604787936149835	False	lf
7952	0.0387032011145582	0.314985239372698	0.0385176824661455	0.501709797350672	0.0387032011145582	0.440616765035964	False	lf
7953	0.0183916967980278	0.60652376087656	0.0357091293242759	0.217152180757108	0.0183916967980278	0.176917543424736	False	lf
7954	0.120285976007997	0.039257239086447	0.0583493205521912	1.40608024706113	0.120285976007997	1.59990605711296	False	lf
7955	0.0818505054939244	0.138713020167011	0.0552819594525703	0.857882772370861	0.0818505054939244	1.03816232293415	False	lf
7956	0.0145936939182001	0.708001834175441	0.0389642058356171	0.149965617209608	0.0145936939182001	0.129116239636161	False	lf
7957	0.164783712781459	0.0034855128068307	0.0564072733108191	2.45773331719496	0.164783712781459	2.26547272616108	False	lf
7958	0.0402286011050469	0.516985135247213	0.0620812019428804	0.286521943894294	0.0402286011050469	0.460933265481182	False	lf
7959	0.0905653811123217	0.0195268989114692	0.038780775807101	1.70936672202569	0.0905653811123217	1.16366080892531	False	lf
7960	-0.0122728404022525	0.731560222540945	0.0357755743644988	0.135749916646437	0.0122728404022525	0.100155630558895	False	lf
7961	0.0852624457956294	0.036775643301463	0.0408296928881324	1.43443972159616	0.0852624457956294	1.08713872389597	False	lf
7962	0.0609115475221867	0.100761605788402	0.0371146520710875	0.996704919980148	0.0609115475221867	0.742658020570079	False	lf
7963	0.0843881102722423	0.0366587639091059	0.0403858939420666	1.43582218303187	0.0843881102722423	1.07456829925769	False	lf
7964	0.194097601790543	0.0012216695876303	0.0600220436417159	2.91304623736034	0.194097601790543	2.70270667877233	False	lf
7965	0.156303635995856	0.0040069781802383	0.0543171364024436	2.39718302248567	0.156303635995856	2.13832388748345	False	lf
7966	0.106411274743302	0.0078899041210228	0.0400532475206207	2.10292827435252	0.106411274743302	1.39488722353535	False	lf
7967	0.112333459656588	0.0328202080524193	0.052633056019609	1.48385867021372	0.112333459656588	1.48214695697158	False	lf
7968	-0.014783708147718	0.709504908216885	0.0396855595933524	0.149044595831404	0.014783708147718	0.131495770934541	False	lf
7969	0.04362369999467	0.245520836428027	0.0375646126923435	0.609911645041133	0.04362369999467	0.506391387089578	False	lf
7970	0.0164855329905718	0.678604164660739	0.0397847039815011	0.168383479374621	0.0164855329905718	0.152864041062539	False	lf
7971	0.154111994907908	0.0221207615366712	0.0673481671094899	1.65519992594414	0.154111994907908	2.10545344755035	False	lf
7972	0.183141895572965	0.0037163885363976	0.0631244648717237	2.42987888822181	0.183141895572965	2.53993776527681	False	lf
7973	0.0479517991466404	0.280376859187427	0.0444214841035825	0.552257833579593	0.0479517991466404	0.564808013279015	False	lf
7974	0.0263927945296541	0.671453762608454	0.06222460814449	0.172983888185709	0.0263927945296541	0.279221094334625	False	lf
7975	-0.0130093457578435	0.73237275168741	0.0380422536701561	0.135267822223887	0.0130093457578435	0.109325303277092	False	lf
7976	0.155246016324683	0.042540982906211	0.0765441642268702	1.37119247997602	0.155246016324683	2.12246160900175	False	lf
7977	0.0931389401092822	0.150737833277418	0.064817999766547	0.821777731617129	0.0931389401092822	1.20096419074819	False	lf
7978	0.112087750846316	0.0587160713505953	0.059295859038561	1.23124301044615	0.112087750846316	1.47851873356154	False	lf
7979	0.0696964377926305	0.0777094807818676	0.0395074590360145	1.10952599278122	0.0696964377926305	0.865506665973192	False	lf
7980	0.236594717289196	0.0002737357296565	0.0650170312150277	3.56266851212611	0.236594717289196	3.3200205625114	False	lf
7981	0.039887999988236	0.354691771289057	0.0430976014837264	0.450148886874009	0.039887999988236	0.456391018923517	False	lf
7982	0.0843040692201818	0.0378619793788282	0.0406021332536491	1.42179668538458	0.0843040692201818	1.073360743544	False	lf
7983	0.0727963203233261	0.0447907205657376	0.0362781782017449	1.34881195083492	0.0727963203233261	0.909259347128175	False	lf
7984	0.0048097661276084	0.895288422849128	0.0365440698872609	0.0480370314182342	0.0048097661276084	0.0083521427122966	False	lf
7985	0.0270528124034277	0.477595075088574	0.0380931162237022	0.320940160255747	0.0270528124034277	0.287754266820248	False	lf
7986	0.0742719591076867	0.16332432425957	0.0532805916060402	0.786949129990727	0.0742719591076867	0.930157169013552	False	lf
7987	-0.0207684745155354	0.639267066584515	0.0443085547051102	0.194317668738404	0.0207684745155354	0.207084010764854	False	lf
7988	0.109793010055232	0.0826270788551877	0.0632578509369718	1.08287760074105	0.109793010055232	1.44466578937747	False	lf
7989	0.121679516051635	0.0162809396986741	0.0506458596352259	1.78832053223729	0.121679516051635	1.62060187769442	False	lf
7990	0.0357980302085661	0.565416395049852	0.0622774767895472	0.247631602679805	0.0357980302085661	0.402112089412812	False	lf
7991	0.150563553764529	0.0024723567313759	0.0497450487793883	2.60688886558543	0.150563553764529	2.05223755708217	False	lf
7992	0.0026838093114004	0.941588946582229	0.0366275780023537	0.0261386483661089	0.0026838093114004	-0.0174195313686859	False	lf
7993	0.0573266184903256	0.237700550529819	0.048550865987856	0.623969812416601	0.0573266184903256	0.693040611137979	False	lf
7994	0.024603738052388	0.502932275239463	0.0367284020568517	0.298490493015724	0.024603738052388	0.256161877819685	False	lf
7995	0.0506093656578667	0.273407238186877	0.0462080597971566	0.563189992098085	0.0506093656578667	0.600928253579006	False	lf
7996	0.0944294023322173	0.0093655223067546	0.0363411547278019	2.02846799740075	0.0944294023322173	1.21970832743842	False	lf
7997	0.0631679166987621	0.0765611382458802	0.0356679900217304	1.11599161846227	0.0631679166987621	0.774043949511051	False	lf
7998	0.0919763661454004	0.0272758359319414	0.041664502484086	1.56422193056304	0.0919763661454004	1.18409982242454	False	lf
7999	-0.0422681479786117	0.439503437056963	0.0546783929486443	0.357037724255656	0.0422681479786117	0.488202225077332	False	lf
0	-0.138798986053661	0.0008536460034449	0.0416215381899098	3.06872218858835	0.138798986053661	1.92702577669346	False	lf
1	0.0213513017773485	0.548856584448497	0.0356167039092678	0.260541121341111	0.0213513017773485	0.212414610257832	False	lf
2	-0.0553072617881523	0.445207077717416	0.0724457670506069	0.351437940048953	0.0553072617881523	0.659409855571788	False	lf
3	-0.0815194781693298	0.0261434131682187	0.0366532091352551	1.58263771349012	0.0815194781693298	1.03625170102176	False	lf
4	-0.0890969406769265	0.075502542741898	0.0501276970361811	1.12203842214326	0.0890969406769265	1.14945139279196	False	lf
5	-0.0671858705678695	0.114198042230946	0.0425334171545161	0.942341341410531	0.0671858705678695	0.827156316401694	False	lf
6	-0.0374954710239567	0.451128735887841	0.0497594559143516	0.345699508437548	0.0374954710239567	0.418485024293264	False	lf
7	-0.0557901978664397	0.151929088268323	0.0389392215803904	0.818359068368933	0.0557901978664397	0.666124564591851	False	lf
8	-0.150073734442457	0.0293722115580973	0.0688899998472296	1.53206335237681	0.150073734442457	2.10944538762388	False	lf
9	0.0169019920881793	0.712874522471451	0.0459295419628666	0.146986906324717	0.0169019920881793	0.15785968163427	False	lf
10	-0.0685719892761198	0.0947472191841913	0.0410396741693741	1.02343352764679	0.0685719892761198	0.847069940725808	False	lf
11	-0.156343154524797	0.0403693792495883	0.0762668398914441	1.39394792858203	0.156343154524797	2.21146291589008	False	lf
12	-0.016951664136782	0.677788838718689	0.0407999628439391	0.168905587051893	0.016951664136782	0.158463162452177	False	lf
13	-0.0056707342422017	0.896253181823507	0.0434885811675994	0.0475692895155647	0.0056707342422017	0.0247397632542461	False	lf
14	-0.14007182602513	0.0003280535162973	0.0389946667972218	3.48405530282253	0.14007182602513	1.94754163174386	False	lf
15	-0.0781239318040006	0.18008784887468	0.0582803651840232	0.744515589483107	0.0781239318040006	0.98610178909699	False	lf
16	-0.0575596223563133	0.175978828546457	0.0425346601289406	0.754539577631955	0.0575596223563133	0.690804673976508	False	lf
17	-0.0533530814031612	0.1481782088597	0.0368971050337997	0.829215659162529	0.0533530814031612	0.632333505375694	False	lf
18	-0.0482636010305166	0.497178126525669	0.071087066747667	0.303487986502972	0.0482636010305166	0.562540483927191	False	lf
19	-0.0401405751425289	0.259499507589912	0.0355990333406468	0.585863461904877	0.0401405751425289	0.453402139247426	False	lf
20	0.0227667508317134	0.756895853774199	0.0735456049372749	0.12096387379291	0.0227667508317134	0.229979121523444	False	lf
21	-0.0919952512673694	0.175001096309415	0.0678276844476455	0.756959230630061	0.0919952512673694	1.19319692579065	False	lf
22	-0.100930183275855	0.0594441208806026	0.0535468687326134	1.22589109134588	0.100930183275855	1.32950861089288	False	lf
23	-0.0819237602766377	0.187482814745672	0.062154698019586	0.727038534886536	0.0819237602766377	1.04224699817467	False	lf
24	-0.0334216837078965	0.35761586977096	0.0363311747805108	0.446583216942592	0.0334216837078965	0.36532677985373	False	lf
25	0.018036681312559	0.700315862730341	0.0468614104233289	0.15470603641335	0.018036681312559	0.171676955540598	False	lf
26	-0.0651321498125645	0.0879608733382386	0.0381726080298183	1.05571046730471	0.0651321498125645	0.797778357905481	False	lf
27	0.0102317262338823	0.794876775635614	0.0393553446156394	0.0997001918584476	0.0102317262338823	0.0779888222978561	False	lf
28	-0.053515144318297	0.15495630014458	0.0376273390510975	0.809790761713155	0.053515144318297	0.634573191819933	False	lf
29	-0.148689329486033	0.0120082264137809	0.0591939098522595	1.92052113211316	0.148689329486033	2.08696860870029	False	lf
30	-0.0156204235743442	0.734056726268527	0.0459783705206203	0.134270377477019	0.0156204235743442	0.142333504963469	False	lf
31	-0.0498410210832715	0.254330269590526	0.0437242415282102	0.594601948381858	0.0498410210832715	0.584058369078967	False	lf
32	-0.045319348229034	0.335059330392525	0.0470130759129052	0.474878283767263	0.045319348229034	0.522655851212664	False	lf
33	-0.0195672577616879	0.631181205237206	0.0407596044748885	0.199845941647965	0.0195672577616879	0.190419123419972	False	lf
34	-0.0766796614833674	0.339431738879994	0.0802685768443422	0.469247551010743	0.0766796614833674	0.964883480789598	False	lf
35	-0.0619307606218065	0.115762941260617	0.0393758822302734	0.93643044736044	0.0619307606218065	0.752290917998807	False	lf
36	-0.0428338324468606	0.283219380248148	0.0399154050266826	0.547877031890283	0.0428338324468606	0.489272746734848	False	lf
37	-0.137087867902192	0.0275396935428486	0.0622057357341766	1.56004089680932	0.137087867902192	1.89948041087904	False	lf
38	-0.0500929100287532	0.512726251562344	0.0765246260849167	0.290114446131281	0.0500929100287532	0.587503958401225	False	lf
39	-0.0257295013188713	0.595199203642673	0.048425905219834	0.225337658533791	0.0257295013188713	0.267065084070141	False	lf
40	-0.0379279770326573	0.377639446932509	0.0429898595155043	0.422922647079657	0.0379279770326573	0.424172989931124	False	lf
41	-0.149826352759182	0.0029674744677385	0.0504281225575989	2.52761300904329	0.149826352759182	2.1054275356298	False	lf
42	-0.0512991420955696	0.256775349740712	0.0452355129578276	0.590446670577596	0.0512991420955696	0.604040088314011	False	lf
43	-0.27575316125451	6.40234955262606e-08	0.0509975581140847	7.1936606181281	0.27575316125451	4.12742821149104	False	lf
44	-0.0118212733895153	0.776896621786637	0.0417173955755268	0.109636767009351	0.0118212733895153	0.0968096917979948	False	lf
45	-0.0260429396441934	0.718563881355275	0.0722654605325548	0.143534616413756	0.0260429396441934	0.271013663755797	False	lf
46	-0.0585733201057055	0.124171430387483	0.0380965205453394	0.905978316014046	0.0585733201057055	0.704998681062445	False	lf
47	-0.0836656485458582	0.0285794323442961	0.0382167625140154	1.54394640158382	0.0836656485458582	1.06813643453281	False	lf
48	-0.0667121362246321	0.109796991625535	0.0417183882348998	0.959409559142108	0.0667121362246321	0.820366164727561	False	lf
49	-0.0013346823809513	0.973934280991975	0.0408480198779728	0.011470347398054	0.0013346823809513	-0.0248240537593052	False	lf
50	-0.171940824028591	0.0219507215438518	0.0750433661321627	1.65855119945999	0.171940824028591	2.4664898616328	False	lf
51	-0.0879184545127933	0.087178959647867	0.0514001673773422	1.05958831795066	0.0879184545127933	1.13173320764289	False	lf
52	-0.0632205870579495	0.140443668477202	0.0428863948318087	0.85249783501274	0.0632205870579495	0.770572028526484	False	lf
53	-0.0746769141617457	0.345816225249875	0.079213009857479	0.461154634048856	0.0746769141617457	0.935574016822393	False	lf
54	-0.0830193646853145	0.279794002779049	0.0768141478973681	0.553161598592866	0.0830193646853145	1.05851985607458	False	lf
55	-0.0191602217896536	0.695694571680198	0.0489857235046073	0.157581385313521	0.0191602217896536	0.185423280275918	False	lf
56	-0.18021593649511	0.0003351395263033	0.0502483426057154	3.47477434852071	0.18021593649511	2.60218761583897	False	lf
57	-0.0805535725053606	0.146540230080647	0.0554829744945714	0.834043130917138	0.0805535725053606	1.0219486035474	False	lf
58	-0.0344253814603917	0.650076445427596	0.0758843307865104	0.187035569702935	0.0344253814603917	0.378353348137325	False	lf
59	-0.0442817352753697	0.533417641014186	0.0711013444362713	0.272932625563227	0.0442817352753697	0.508687331294612	False	lf
60	-0.055331401258415	0.327903059898956	0.056556046882415	0.484254530597999	0.055331401258415	0.659745270586109	False	lf
61	0.0183553909804659	0.604393681447336	0.0354287861190723	0.218680084582681	0.0183553909804659	0.175569780646563	False	lf
62	-0.0995604266738286	0.0612124954747195	0.0531851985229141	1.21315991507999	0.0995604266738286	1.30847479086424	False	lf
63	-0.188057015624688	0.0185261641982949	0.0798567116161145	1.73221449109445	0.188057015624688	2.73081434119655	False	lf
64	-0.0548102451996858	0.138791333765414	0.0370262688005574	0.857637650706533	0.0548102451996858	0.652508992996352	False	lf
65	-0.210292814608624	0.0035245806603942	0.0720712453523871	2.45289254610809	0.210292814608624	3.09449212459538	False	lf
66	-0.0532081098551057	0.318589001090306	0.0533488630451241	0.496769221781096	0.0532081098551057	0.630330911878507	False	lf
67	-0.0939638360347817	0.0163291380773658	0.0391275560526619	1.78703673860216	0.0939638360347817	1.22304477214845	False	lf
68	-0.0058532474565484	0.913864075429972	0.0541135994326127	0.0391183947262806	0.0058532474565484	0.0268488324397639	False	lf
69	-0.19067166552456	0.0054106324667132	0.0685496460888373	2.26675196580859	0.19067166552456	2.77368912514901	False	lf
70	-0.0856082398778277	0.121975995366617	0.0553549536423927	0.913725629206961	0.0856082398778277	1.09711865723018	False	lf
71	-0.0358979378811072	0.438224013610669	0.0463082247477417	0.358303827841362	0.0358979378811072	0.397548803102592	False	lf
72	-0.0621897770224245	0.299822098787203	0.0599815579324373	0.523136360054663	0.0621897770224245	0.755957060205483	False	lf
73	-0.0889636020098156	0.063094310040129	0.0478678194120686	1.20000980445786	0.0889636020098156	1.14744465552731	False	lf
74	-0.0616487492957846	0.14083937048634	0.0418618193210082	0.851275924775666	0.0616487492957846	0.748302160395731	False	lf
75	-0.187630337160272	0.0131101132618238	0.0756340931348271	1.8823935563059	0.187630337160272	2.72381642679078	False	lf
76	-0.135401102609406	0.0007287834058477	0.0400771004675627	3.1374015246613	0.135401102609406	1.87236744877888	False	lf
77	0.068509348151166	0.336560870052323	0.0712909281954287	0.472936378283565	0.068509348151166	0.846168536352769	False	lf
78	-0.0236925081038034	0.562343972395125	0.0408940343169877	0.249997955576677	0.0236925081038034	0.2415208016377	False	lf
79	-0.0746889808658124	0.0859225014258142	0.0434918391440349	1.06589308802703	0.0746889808658124	0.935750208885704	False	lf
80	-0.0301697905984993	0.47195465842949	0.041943129045886	0.326099722848428	0.0301697905984993	0.323443855230955	False	lf
81	-0.0038709798304247	0.92989864059349	0.044002225421968	0.031564387177184	0.0038709798304247	0.0040406114041539	False	lf
82	-0.163237394011067	0.0090458876378709	0.0625355147047475	2.04354881108	0.163237394011067	2.32401261856159	False	lf
83	-0.000919501701162	0.981261542124957	0.0391488332335901	0.0082152218118403	0.000919501701162	-0.0295147255103921	False	lf
84	-0.058975619235442	0.222408162206611	0.0483347438707329	0.652849278527727	0.058975619235442	0.710642738342181	False	lf
85	0.0027620076836963	0.943780807964089	0.0391670185565733	0.0251288583980696	0.0027620076836963	-0.0086244059316107	False	lf
86	-0.0631516031562743	0.167287665827714	0.0457298318884684	0.776536078526141	0.0631516031562743	0.769592732369796	False	lf
87	-0.147424400737818	0.0177516356472223	0.0621844922492106	1.75076162458997	0.147424400737818	2.06644915911641	False	lf
88	-0.0888794731416878	0.139586215947556	0.0601620844127037	0.85515746590683	0.0888794731416878	1.14617878782375	False	lf
89	-0.0867116676674103	0.0847398302052951	0.0503019600931627	1.07191241053773	0.0867116676674103	1.11363180680387	False	lf
90	-0.112741678271534	0.0070532626380438	0.0418442206844888	2.15160994429527	0.112741678271534	1.51277195029818	False	lf
91	-0.102963131147765	0.0562916459975506	0.0539421092862948	1.2495560521534	0.102963131147765	1.36081368147554	False	lf
92	0.0097352257904249	0.900631952199237	0.0779672122234248	0.0454526494032267	0.0097352257904249	0.0721377132925182	False	lf
93	-0.102217337533842	0.0175648808687013	0.0430449494856259	1.75535479140233	0.102217337533842	1.34931732186107	False	lf
94	-0.198427298691797	0.006289826183778	0.0726234232442352	2.20136135590117	0.198427298691797	2.90074090382114	False	lf
95	0.0094094752534384	0.818364561134965	0.040973298432366	0.0870531857924415	0.0094094752534384	0.0683060256973223	False	lf
96	-0.0849080506506009	0.0308332902374208	0.0393235267936032	1.51098012899674	0.0849080506506009	1.08665907444411	False	lf
97	-0.038420550920001	0.329923217152695	0.0394352778987328	0.481587121476444	0.038420550920001	0.430661148900259	False	lf
98	-0.0513887745816212	0.174871860285147	0.0378773608428037	0.757280069915849	0.0513887745816212	0.605271225562285	False	lf
99	0.0229099869219498	0.559969779907989	0.039304377525494	0.251835410089053	0.0229099869219498	0.231762112271775	False	lf
100	-0.0487518613683044	0.263251253652235	0.0435774885925803	0.57962955194513	0.0487518613683044	0.56918990614093	False	lf
101	-0.0420058116501782	0.372683137506177	0.0471203114121872	0.428660256974337	0.0420058116501782	0.478210828520813	False	lf
102	-0.0104690756728869	0.772383520990589	0.0361927945617733	0.112167000582958	0.0104690756728869	0.0807905770439917	False	lf
103	-0.062875374744032	0.119460149512303	0.0403812567323839	0.922776946040247	0.062875374744032	0.765673159418818	False	lf
104	-0.0174058184117175	0.755089873267718	0.0557994928276637	0.122001354143895	0.0174058184117175	0.163986699305779	False	lf
105	-0.109988012391541	0.0055357639935663	0.0396484289457125	2.25682243344954	0.109988012391541	1.46975805797871	False	lf
106	-0.0631124155830293	0.173113318630789	0.0463289272009981	0.761669517997825	0.0631124155830293	0.769036503746122	False	lf
107	-0.120531948178914	0.0111254925070633	0.0474772190651063	1.95368075442654	0.120531948178914	1.63532860798948	False	lf
108	-0.023883182713122	0.577833232395666	0.0429127239530218	0.238197484591122	0.023883182713122	0.243903255017642	False	lf
109	-0.0817596337715162	0.0761532536357969	0.0461018797221981	1.11831153676804	0.0817596337715162	1.03981246922158	False	lf
110	-0.12286385849514	0.0306144827254048	0.0568275371534011	1.51407307418024	0.12286385849514	1.67224795828225	False	lf
111	-0.0687918666470136	0.0624930371591719	0.036929652111148	1.20416836812478	0.0687918666470136	0.850235069603208	False	lf
112	-0.0482006164614495	0.212512104155957	0.0386629500042135	0.672616328585759	0.0482006164614495	0.561683445316393	False	lf
113	-0.0429169967849379	0.345785965761194	0.0455210456461634	0.46119263719326	0.0429169967849379	0.490385424730672	False	lf
114	0.0017584711984302	0.966548494750462	0.0419307246470473	0.0147763511810361	0.0017584711984302	-0.0200261236837619	False	lf
115	-0.0972312057359816	0.0164483309279699	0.0405330563865995	1.78387816492062	0.0972312057359816	1.2728189193995	False	lf
116	-0.070802216067663	0.0656885498416274	0.038468111911646	1.18251032563005	0.070802216067663	0.87925274710398	False	lf
117	-0.137262610300688	0.0544425222278873	0.0713683193248119	1.26406176289046	0.137262610300688	1.90229152681311	False	lf
118	-0.0142358746966116	0.714691599431348	0.0389423878727496	0.145881322616969	0.0142358746966116	0.125655419278732	False	lf
119	-0.0196534903928351	0.580121075584708	0.0355264111446091	0.236481356487451	0.0196534903928351	0.191478595184765	False	lf
120	-0.0592517012248415	0.347356145367326	0.0630518448370371	0.459225013255698	0.0592517012248415	0.714519625631743	False	lf
121	-0.0751113495501757	0.287264410242772	0.0705839584852934	0.541718176279549	0.0751113495501757	0.941920496108031	False	lf
122	-0.0101522048998896	0.781286510723686	0.036565694850919	0.107189673922654	0.0101522048998896	0.0770507990053435	False	lf
123	-0.0945619701732418	0.0288958286309858	0.0432796755432655	1.53916484697698	0.0945619701732418	1.23213494444836	False	lf
124	-0.0588346336199505	0.100213892003557	0.0357914618233972	0.99907207086104	0.0588346336199505	0.708664072327029	False	lf
125	-0.0396047737059089	0.271856364222527	0.0360437391864327	0.565660495605538	0.0396047737059089	0.446304034585474	False	lf
126	-0.0863543523187674	0.135901394401378	0.0579081784128679	0.866776087213664	0.0863543523187674	1.10828048313468	False	lf
127	-0.0515102829833748	0.299618513949547	0.0496603448204274	0.523431354331372	0.0515102829833748	0.606940713314061	False	lf
128	-0.0264295170811386	0.454700533927765	0.0353524111057602	0.342274535828439	0.0264295170811386	0.275890197493232	False	lf
129	-0.0356596594183593	0.411279365107908	0.0434003608932898	0.38586307956104	0.0356596594183593	0.394436010733918	False	lf
130	-0.108637064209756	0.0787823657676844	0.0618030277046023	1.10357098183579	0.108637064209756	1.44871746205066	False	lf
131	-0.148579155746076	0.0040442487320321	0.0516852865965837	2.39316214199619	0.148579155746076	2.08518071374958	False	lf
132	-0.0492426572423924	0.189065713229413	0.0374939905337012	0.723387222637648	0.0492426572423924	0.575883839584641	False	lf
133	-0.0561851892152397	0.173237964689793	0.0412558210096369	0.761356927281057	0.0561851892152397	0.67162332152762	False	lf
