## Supplementary Table 1 for "Genome-Wide Significance Reconsidered: Low-Frequency Variants and Regulatory Networks in Autism" (part 3 of 3)

	Outcome	P_Value	std	logp	absbeta	pred	no_effect	range
134	-0.087937763663662	0.172228209512632	0.0644195399619917	0.763895713322001	0.087937763663662	1.13202318760865	False	lf
135	0.0011843898579297	0.987719662241763	0.0769497621893479	0.005366300774166	0.0011843898579297	-0.0265231657442265	False	lf
136	-0.156569794305148	0.0041016456364612	0.0545494353537819	2.38704186341605	0.156569794305148	2.21515728258714	False	lf
137	-0.0169844886473401	0.745763129739982	0.0523839082739573	0.127399091806426	0.0169844886473401	0.158862027037359	False	lf
138	-0.0030384508127264	0.934846925035035	0.0371683989884862	0.0292594961382862	0.0030384508127264	-0.0054736954015727	False	lf
139	-0.0243957572209351	0.737937174103462	0.0729131962898881	0.131980611214405	0.0243957572209351	0.250316678103025	False	lf
140	-0.0945230702611197	0.159100103524172	0.0671278761928138	0.798329537764091	0.0945230702611197	1.23154346343356	False	lf
141	-0.0366286601328101	0.337518620860062	0.0381914683518134	0.471702262199797	0.0366286601328101	0.407110824498285	False	lf
142	-0.133395199083582	0.0013888252681643	0.0417255941382416	2.85735239058024	0.133395199083582	1.84017893009023	False	lf
143	-0.0430849930879312	0.538981985519432	0.0701306616098417	0.268425750064185	0.0430849930879312	0.492634006832257	False	lf
144	-0.0215378148527798	0.602786022330011	0.0413871768856071	0.219836826853967	0.0215378148527798	0.214723360060511	False	lf
145	-0.0408923264137202	0.384105754158112	0.0469834357681092	0.41554918676766	0.0408923264137202	0.463382458575554	False	lf
146	-0.0151506482507629	0.67792279609541	0.0364812735741871	0.168819762089983	0.0151506482507629	0.136663476296211	False	lf
147	-0.0215239410446575	0.653192130422736	0.0479020812088669	0.184959056229565	0.0215239410446575	0.21455156339512	False	lf
148	-0.0213493808352825	0.759484806796173	0.0697333493221347	0.11948090960973	0.0213493808352825	0.212390840956289	False	lf
149	-0.0946233143513625	0.111871746953535	0.0595176524260558	0.951279580061905	0.0946233143513625	1.23306777900924	False	lf
150	-0.0262464904790133	0.502183573944898	0.0391121035945481	0.299137496843644	0.0262464904790133	0.273580479344554	False	lf
151	-0.0191922833322053	0.63161060987502	0.0400288613359853	0.199550583268757	0.0191922833322053	0.185816489764113	False	lf
152	-0.139181551673274	0.0042107670011661	0.0486321471339086	2.37563878919181	0.139181551673274	1.93318975567705	False	lf
153	-0.0249082271235996	0.552514154805672	0.0419332578063711	0.257656591352805	0.0249082271235996	0.256741691431566	False	lf
154	0.0036486228341494	0.931912918534062	0.0427047517015872	0.0306246678681784	0.0036486228341494	0.0014956998520192	False	lf
155	-0.114869950792339	0.0151716691293475	0.0473055538763517	1.81896663715732	0.114869950792339	1.54612967349302	False	lf
156	-0.110229491991385	0.0041092550670321	0.0384121639697856	2.38623690065427	0.110229491991385	1.47352337791433	False	lf
157	-0.19619140959515	3.05588765043519e-05	0.0470566379890887	4.51486261661891	0.19619140959515	2.8641371414014	False	lf
158	-0.0213905635399053	0.716016798341046	0.058799632953108	0.145076788668063	0.0213905635399053	0.212900466870488	False	lf
159	-0.0893049218019781	0.0915464571479423	0.0529278347343311	1.03835845825329	0.0893049218019781	1.15258252285164	False	lf
160	-0.0476305217882125	0.361053813640492	0.0521487465080304	0.442428063398068	0.0476305217882125	0.553933635471449	False	lf
161	0.0498553219488156	0.331934089120847	0.051385291917808	0.478948143925112	0.0498553219488156	0.584253920691277	False	lf
162	-0.0373520828451186	0.317933753105339	0.0374002178366077	0.49766336321687	0.0373520828451186	0.41660115851129	False	lf
163	-0.203717193793241	0.0003289987697778	0.0567247717681285	3.48280572600041	0.203717193793241	2.98723659838822	False	lf
164	-0.126292428612561	0.0155658552424602	0.0522098468259374	1.80782701267005	0.126292428612561	1.72671156440109	False	lf
165	-0.0992539742015109	0.0685275206670883	0.0544895780906018	1.16413498071844	0.0992539742015109	1.30377552914415	False	lf
166	-0.102823324572274	0.191378505789837	0.0787006362768013	0.718106840545882	0.102823324572274	1.35865752228101	False	lf
167	-4.99912952703674e-16	0.99999999999999	0.0409346870457082	4.24304085283448e-15	4.99912952703674e-16	-0.0398685239791469	False	lf
168	-0.0542632857152555	0.195859500683527	0.0419527429234596	0.708055357001717	0.0542632857152555	0.644926019185198	False	lf
169	-0.0866097478367589	0.161947871025172	0.0619282311101268	0.790624756873301	0.0866097478367589	1.11210501945219	False	lf
170	-0.0676779649064275	0.0774107683204609	0.0383246731616009	1.11119862204493	0.0676779649064275	0.834218136720201	False	lf
171	-0.0930548594097824	0.0098976278397576	0.0360763682572629	2.0044688801044	0.0930548594097824	1.20924940951524	False	lf
172	-0.128134269039603	0.0038388626394665	0.0443201265358166	2.41579742734312	0.128134269039603	1.75605508742292	False	lf
173	-0.131490586210078	0.0666017674274528	0.0716823106267964	1.17651424569749	0.131490586210078	1.80967252206378	False	lf
174	-0.0798521494831341	0.042848103603343	0.0394295072481404	1.36806839457693	0.0798521494831341	1.01158045279682	False	lf
175	0.0333058410544648	0.409103332319253	0.0403476033646018	0.388166982975424	0.0333058410544648	0.363826303851569	False	lf
176	-0.0185233556002903	0.66408317590888	0.0426527610694485	0.17777752217418	0.0185233556002903	0.17762344058561	False	lf
177	-0.0414589626951388	0.254836622050349	0.0364096677500349	0.593738160278964	0.0414589626951388	0.470921610582979	False	lf
178	-0.0942929221146404	0.0146699871988359	0.0386379084670685	1.83357026512586	0.0942929221146404	1.22804486082324	False	lf
179	-0.0270751676141323	0.483254734495233	0.0386193720064768	0.315823882451852	0.0270751676141323	0.284050989727578	False	lf
180	0.0125986391521307	0.779751145602583	0.045052525628019	0.108043978509241	0.0125986391521307	0.106062864334067	False	lf
181	-0.13242904013629	0.0357953768925827	0.0630841510768154	1.44617306049835	0.13242904013629	1.82469680549358	False	lf
182	-0.0698175176660987	0.202847220954782	0.0548241303629156	0.692830937835281	0.0698175176660987	0.865021792090976	False	lf
183	-0.15078313656583	0.0087847327268823	0.0575437902462357	2.05627144725986	0.15078313656583	2.12097054549793	False	lf
184	-0.0729963822205416	0.0944685737822538	0.043650740847689	1.02471264125619	0.0729963822205416	0.911083588385822	False	lf
185	-0.0692591584210398	0.0721979790492066	0.0385229453850206	1.14147495894091	0.0692591584210398	0.856967387992893	False	lf
186	-0.105126952998556	0.0395297110637562	0.0510664668750765	1.40307636005305	0.105126952998556	1.39424613165729	False	lf
187	-0.0936110167893371	0.0750565864636694	0.052586961049113	1.12461119097147	0.0936110167893371	1.21768739248801	False	lf
188	-0.161513741037577	0.0125093785144856	0.064671731460877	1.90276426620059	0.161513741037577	2.29584311314058	False	lf
189	-0.104513156174037	0.172746016099459	0.076654400313955	0.762591959617857	0.104513156174037	1.38475100809998	False	lf
190	-0.041479640173553	0.27041774455521	0.037636875774982	0.5679648138045	0.041479640173553	0.471196992838844	False	lf
191	-0.0338906520476426	0.393005913365325	0.0396762961301628	0.405600914961445	0.0338906520476426	0.371407534449166	False	lf
192	-0.146846305581749	0.0556344012431861	0.076726676532524	1.25465658161912	0.146846305581749	2.05707715980066	False	lf
193	-0.0895344557275747	0.0255965386797122	0.0401089924912494	1.59181875866997	0.0895344557275747	1.15603958068646	False	lf
194	-0.0767791233092366	0.102572505573891	0.0470313905346213	0.98896903569341	0.0767791233092366	0.966342524017597	False	lf
195	-0.120600308704636	0.0088547760542856	0.0460726679027725	2.05282241805582	0.120600308704636	1.63640943880527	False	lf
196	-0.0705621922072622	0.128424229163655	0.0464119532140634	0.891353032346672	0.0705621922072622	0.875780787865865	False	lf
197	-0.074670455514425	0.0359152097345713	0.0355931888474117	1.44472159306749	0.074670455514425	0.935479712841872	False	lf
198	-0.163552587860135	0.0063962745910002	0.0599809222725535	2.194072900336	0.163552587860135	2.32916576687027	False	lf
199	0.0010023686888159	0.984023741037053	0.0500568409985118	0.0069944234416192	0.0010023686888159	-0.0285792781238306	False	lf
200	-0.108268422707144	0.0349047947657305	0.0513251556956503	1.45711491122793	0.108268422707144	1.44298322215094	False	lf
201	-0.0243857701740346	0.520157827196087	0.0379189692064374	0.283864861979602	0.0243857701740346	0.250191595013671	False	lf
202	-0.136626461932654	0.0362960115104988	0.0652592390922084	1.44014109601487	0.136626461932654	1.89205975312676	False	lf
203	-0.0475284726252203	0.286677727021391	0.0446093236283142	0.542606047574831	0.0475284726252203	0.552547824388708	False	lf
204	-0.0218800850927245	0.59993519100373	0.0417165821476673	0.221895662465811	0.0218800850927245	0.218964671120373	False	lf
205	0.041924857245299	0.41189516422075	0.0510927879007209	0.385213306767963	0.041924857245299	0.477130923386687	False	lf
206	-0.0689151698344904	0.26454736159081	0.0617681338395635	0.577496565457821	0.0689151698344904	0.852010763075959	False	lf
207	-0.170562166618822	0.0062231373717044	0.0623448365194063	2.20599061214188	0.170562166618822	2.44389917175985	False	lf
208	-0.0206966109103622	0.575251926931676	0.0369362316552142	0.240141917892883	0.0206966109103622	0.204324324688807	False	lf
209	-0.0815306145447615	0.0517805377209246	0.0419190492349992	1.28583344389694	0.0815306145447615	1.03641677922619	False	lf
210	-0.0578451387639172	0.211083682022089	0.0462542365512316	0.675545338846209	0.0578451387639172	0.694798514256513	False	lf
211	-0.0520310780410602	0.1885796000975	0.0395735998756147	0.72450528956406	0.0520310780410602	0.614103073677719	False	lf
212	-0.125841320357676	0.0499512547685157	0.0641922714418513	1.30145359788449	0.125841320357676	1.71953362220903	False	lf
213	-0.065226056596656	0.137803611319919	0.0439522755888618	0.860739401036795	0.065226056596656	0.799118336990219	False	lf
214	-0.0585609647730046	0.262225639207351	0.0522331210537878	0.58132484726877	0.0585609647730046	0.704825440364486	False	lf
215	-0.0546674940048936	0.149545541704736	0.0379335447106559	0.825226529753311	0.0546674940048936	0.650528763088582	False	lf
216	-0.0105329149071535	0.789090732081345	0.0393766291255271	0.102873057403063	0.0105329149071535	0.0815446713347332	False	lf
217	-0.0367039277084778	0.480670748213911	0.0520457604525953	0.318152306570815	0.0367039277084778	0.40809713076941	False	lf
218	-0.0177797601454579	0.630965463201949	0.0370127600419771	0.199994411835594	0.0177797601454579	0.16854261278114	False	lf
219	0.0127195029069037	0.771887924978168	0.0438745314909945	0.112445752898684	0.0127195029069037	0.107504403325654	False	lf
220	-0.062730455067127	0.391197910906654	0.0731595740989415	0.40760347311791	0.062730455067127	0.763617939341874	False	lf
221	-0.0973355319314586	0.0544924375627446	0.050619097474245	1.2636637647446	0.0973355319314586	1.2744129082587	False	lf
222	0.004254634551094	0.910031220236427	0.0376519126925961	0.0409437081802004	0.004254634551094	0.0084380499677523	False	lf
223	-0.070557748363676	0.218740347535279	0.0573694087215119	0.660071102212645	0.070557748363676	0.875716526277769	False	lf
224	-0.106514612529833	0.178534800099116	0.0791765322122893	0.748277118386774	0.106514612529833	1.41574576537953	False	lf
225	-0.0430645670308267	0.35929771745647	0.0469776093140476	0.444545541768934	0.0430645670308267	0.492360544651167	False	lf
226	-0.0933549539046056	0.0629964331668154	0.05021198202227	1.20068403943249	0.0933549539046056	1.21380135959866	False	lf
227	-0.113430057007768	0.0074155427635166	0.0423628502117051	2.12985705629122	0.113430057007768	1.52355074476583	False	lf
228	-0.0134712147201151	0.787516676968213	0.0499791417802183	0.103740240536989	0.0134712147201151	0.116487326488233	False	lf
229	0.0024753019472818	0.946774868251743	0.037079085994041	0.0237532787577932	0.0024753019472818	-0.0118875751908004	False	lf
230	-0.0537907913405074	0.149625271264421	0.0373325151504124	0.824995049226908	0.0537907913405074	0.63838501056684	False	lf
231	-0.078088221742696	0.109932513177232	0.0488510418542939	0.958873843471179	0.078088221742696	0.985576340327893	False	lf
232	-0.151966705559	0.0085047226505022	0.0577524450049844	2.07033984469932	0.151966705559	2.14021012229798	False	lf
233	-0.0384891521943058	0.436369302375769	0.0494503829996258	0.360145808674282	0.0384891521943058	0.43156562377787	False	lf
234	-0.0006743671661205	0.986896566497773	0.0410612197363838	0.0057283619739011	0.0006743671661205	-0.0322796684237031	False	lf
235	-0.0145705072150107	0.742812625480977	0.044404545082028	0.129120723227732	0.0145705072150107	0.129677206097558	False	lf
236	0.0013499746578974	0.98145946195565	0.058090384982603	0.0081276337232208	0.0013499746578974	-0.0246510977015507	False	lf
237	-0.0339158581317044	0.55710387831843	0.057763665681392	0.254063818157986	0.0339158581317044	0.371734650283873	False	lf
238	-0.0433577206497788	0.414895370270723	0.0531794846629949	0.38206141134383	0.0433577206497788	0.496286988463349	False	lf
239	-0.0361816711458436	0.391109492952293	0.0421891028895132	0.407701642787925	0.0361816711458436	0.401258774132011	False	lf
240	-0.0359322787759728	0.330934261692355	0.0369584761580294	0.480258267915225	0.0359322787759728	0.397997634643424	False	lf
241	-0.0515165978591139	0.200305387079821	0.0402259094234105	0.698307370488855	0.0515165978591139	0.607027494173034	False	lf
242	-0.0102856389990046	0.782737413665034	0.0373001235324887	0.106383907064315	0.0102856389990046	0.0786249627376427	False	lf
243	-0.0387141301427705	0.423649927804667	0.0483863081449379	0.372992863266392	0.0387141301427705	0.434533326743872	False	lf
244	-0.0088131581740469	0.821203751601883	0.0389967923135939	0.0855490752582475	0.0088131581740469	0.0613065498971517	False	lf
245	-0.0785712287050788	0.107757645748303	0.0488519463085105	0.967551905496745	0.0785712287050788	0.992686949511564	False	lf
246	-0.0244970377197519	0.539558258024558	0.0399312002195576	0.267961656129141	0.0244970377197519	0.251585445627809	False	lf
247	-0.0694687531150415	0.121328009678106	0.0448410152032892	0.916038926714663	0.0694687531150415	0.859989535957467	False	lf
248	-0.0401522404762978	0.278197198427	0.0370278975581025	0.555647247865974	0.0401522404762978	0.453556818762466	False	lf
249	-0.210673397481727	0.0008807000258434	0.0633394464029986	3.05517199091274	0.210673397481727	3.1006892346364	False	lf
250	-0.0393869814199359	0.310641373059048	0.038847883287154	0.507740702842352	0.0393869814199359	0.443422440388438	False	lf
251	-0.0922893124459362	0.0130668637611182	0.0371843186211105	1.88382863695529	0.0922893124459362	1.19764864421317	False	lf
252	-0.0644241247540815	0.152412596975088	0.0450184187311301	0.816979136863341	0.0644241247540815	0.787685740077916	False	lf
253	-0.0637550893475657	0.141085059060788	0.0433188745231579	0.850518975693016	0.0637550893475657	0.778165795435724	False	lf
254	-0.015801134147522	0.691209765363234	0.0397799168154938	0.160390134803747	0.015801134147522	0.144517668751476	False	lf
255	-0.0173330293101492	0.727813750920986	0.0498025184940997	0.137979743346253	0.0173330293101492	0.163100707665581	False	lf
256	-0.117633618713761	0.0404125421032803	0.0573960497882276	1.39348382991611	0.117633618713761	1.58958782160267	False	lf
257	0.0091472891756275	0.8599569518257	0.0518468679140254	0.0655232883523432	0.0091472891756275	0.0652261678284777	False	lf
258	-0.0203957779943957	0.665198632149563	0.0471309594742023	0.177048652492969	0.0203957779943957	0.200614026521499	False	lf
259	-0.0842479418098383	0.0796672583833369	0.048069714196667	1.09872012810211	0.0842479418098383	1.07681182628459	False	lf
260	-0.0545018279411952	0.256063616235743	0.0479877648831787	0.591652125516677	0.0545018279411952	0.648231674852575	False	lf
261	-0.0631526432035133	0.0832866035761032	0.0364638070618228	1.07942484806326	0.0631526432035133	0.769607495581359	False	lf
262	-0.047900778750081	0.201638122878823	0.0375133833291179	0.695427354217241	0.047900778750081	0.557605787785045	False	lf
263	0.0029071527800604	0.936250017008974	0.0363466994625977	0.0286081614025936	0.0029071527800604	-0.0069706725676861	False	lf
264	-0.0186921215729252	0.713979008434476	0.0509992704667959	0.14631455664832	0.0186921215729252	0.179688345760956	False	lf
265	-0.0878420061934607	0.0498355776753606	0.0447859869422537	1.3024605031948	0.0878420061934607	1.13058523355913	False	lf
266	-0.0402615900667677	0.275921506413018	0.03695327054104	0.559214447572692	0.0402615900667677	0.455007060461182	False	lf
267	-0.0229394002124921	0.537625045680542	0.0372146164493247	0.269520507537026	0.0229394002124921	0.232128372326467	False	lf
268	0.0221800551716831	0.637329693677981	0.0470478997624565	0.195635846936614	0.0221800551716831	0.222686617561888	False	lf
269	0.0617245333967359	0.202294296034198	0.0484097954292066	0.694016362586567	0.0617245333967359	0.749373754855485	False	lf
270	-0.0222364882299826	0.665949646632377	0.0515075106093754	0.176558607190698	0.0222364882299826	0.223387324526035	False	lf
271	-0.0747019856609441	0.0384581907567881	0.0360890041364772	1.41501115074823	0.0747019856609441	0.935940103950609	False	lf
272	-0.0567025482213469	0.150862412647341	0.0394729321198364	0.821418951167016	0.0567025482213469	0.678834840186722	False	lf
273	-0.142634135928482	0.0007170703601103	0.0421624277392009	3.14443822856027	0.142634135928482	1.98890541054467	False	lf
274	-0.159748880842047	0.046934578607406	0.0804014686272357	1.32850707700554	0.159748880842047	2.26702018697253	False	lf
275	-0.0359224979722232	0.332829520774225	0.0370935301643583	0.477778160323755	0.0359224979722232	0.397869795196277	False	lf
276	-0.11704621341461	0.0018845488866356	0.0376614972209423	2.72479259213812	0.11704621341461	1.58033789312398	False	lf
277	-0.178997238906127	0.0038195154610229	0.0618790490134941	2.4179917276514	0.178997238906127	2.58219585912175	False	lf
278	-0.0528173705904091	0.149188503232499	0.0366176045756987	0.82626464318416	0.0528173705904091	0.624937562426909	False	lf
279	-0.0828706499547692	0.140904376412492	0.0562814953919957	0.851075517733236	0.0828706499547692	1.05630883291789	False	lf
280	-0.0728651395449738	0.150439666431759	0.0506718649657357	0.822637638205017	0.0728651395449738	0.909175010196875	False	lf
281	-0.0446683097615042	0.447095366311341	0.0587534977307372	0.349599831129158	0.0446683097615042	0.51388607818791	False	lf
282	-0.1058940610253	0.0132703242653924	0.0427607543065731	1.87711846485599	0.1058940610253	1.40612561682076	False	lf
283	-0.0416248615067597	0.39845686237578	0.0492963369586214	0.399618689189414	0.0416248615067597	0.473131575217854	False	lf
284	-0.112612479237215	0.0144472427120084	0.0460404502437208	1.84021503105434	0.112612479237215	1.51075006250602	False	lf
285	-0.0591987873205436	0.331949314757091	0.0610174128056162	0.478928223530154	0.0591987873205436	0.713776354774502	False	lf
286	0.0641388528082654	0.391171694038221	0.0747979821986659	0.407632579159928	0.0641388528082654	0.783624490519831	False	lf
287	0.0022263572095041	0.962362411141568	0.0471793501924647	0.0166613484202956	0.0022263572095041	-0.0147172356519118	False	lf
288	-0.0745221995049396	0.285969502510827	0.0698423979365457	0.5436802801489	0.0745221995049396	0.933315381901703	False	lf
289	-0.12224945667821	0.126329487456128	0.0799675826277884	0.89849526587564	0.12224945667821	1.66251067676051	False	lf
290	-0.0469556081420462	0.237941270631515	0.0397878906236359	0.623530223565812	0.0469556081420462	0.544776531334542	False	lf
291	-0.196494876457694	0.0001876127007635	0.0526071342721504	3.72673776465206	0.196494876457694	2.86910653112058	False	lf
292	-0.156763444485323	0.0161942042516951	0.0651956136459207	1.79064038742462	0.156763444485323	2.21831422588394	False	lf
293	-0.0640934804788429	0.136574368247009	0.0430541983760869	0.864630799727695	0.0640934804788429	0.78297882680467	False	lf
294	-0.216833073292682	0.0014055778580074	0.0678981859595841	2.85214509287652	0.216833073292682	3.20079968947253	False	lf
295	-0.118806048483395	0.010008862199433	0.0461289025105453	1.99961529001254	0.118806048483395	1.60807089885723	False	lf
296	-0.0779296975277298	0.301801049421458	0.0754709440762461	0.520279254430687	0.0779296975277298	0.983244265924526	False	lf
297	-0.0580510957518319	0.264264512744982	0.0519999495282852	0.577961153000696	0.0580510957518319	0.697681427024358	False	lf
298	-0.0298472554122404	0.533938505595974	0.0479855466810808	0.27250875836133	0.0298472554122404	0.319316846925402	False	lf
299	-0.0503231971361165	0.30751558498047	0.049314761652146	0.512132869158478	0.0503231971361165	0.590656339525004	False	lf
300	0.0120013971031071	0.806379725336709	0.0489654948542287	0.0934604001508839	0.0120013971031071	0.0989509014308725	False	lf
301	-0.0187710524033309	0.613689769889537	0.0371841265404371	0.212051116275387	0.0187710524033309	0.180654586991163	False	lf
302	-0.0130414906231471	0.776276483585636	0.0458925071751009	0.109983570095358	0.0130414906231471	0.111348501430666	False	lf
303	0.0047257039577428	0.902107680424359	0.0384205871366611	0.0447416196388395	0.0047257039577428	0.0138485780357186	False	lf
304	0.0184523746031732	0.722945492198407	0.0520481659098461	0.140894445900274	0.0184523746031732	0.176755398897142	False	lf
305	-0.0117457756257895	0.756427549281076	0.0378681683538818	0.121232662424996	0.0117457756257895	0.0959127282404484	False	lf
306	-0.0423796505989303	0.239348069341498	0.0360181944746022	0.620970071326865	0.0423796505989303	0.483201424252268	False	lf
307	-0.021884697883679	0.544695853678237	0.0361296212774835	0.263845930641161	0.021884697883679	0.219021871399095	False	lf
308	-0.0864095588554822	0.0491779384643353	0.0439285967510234	1.30822968080936	0.0864095588554822	1.10910703371428	False	lf
309	-0.055457132218477	0.17736151121991	0.0411121376746244	0.75114061944436	0.055457132218477	0.661492659074722	False	lf
310	-0.0070964669141031	0.876600966886018	0.0457012443586386	0.0571980546573838	0.0070964669141031	0.0412636457500022	False	lf
311	0.0546843654980987	0.152863899251018	0.0382545003604109	0.81569506662987	0.0546843654980987	0.650762760565453	False	lf
312	-0.0235031527070343	0.601986618454655	0.0450644091483151	0.220413162555954	0.0235031527070343	0.239156606524893	False	lf
313	-0.0071449414030674	0.856186454036331	0.0394245520862424	0.0674316475409657	0.0071449414030674	0.0418274048118476	False	lf
314	0.0088819404245013	0.811482319828587	0.0372386265783609	0.0907209379258942	0.0088819404245013	0.0621129275041059	False	lf
315	-0.0502318519177008	0.512138476390979	0.076630007147129	0.290612594881157	0.0502318519177008	0.589405661669642	False	lf
316	-0.066785922815967	0.302988307340105	0.0648377920027534	0.518574131087312	0.066785922815967	0.821423236436471	False	lf
317	-0.0681474041069712	0.0726897981179981	0.0379699192965987	1.13852653731096	0.0681474041069712	0.840962892364548	False	lf
318	-0.030090353443005	0.436273949612514	0.0386516763340527	0.360240718430328	0.030090353443005	0.322426957542491	False	lf
319	-0.090195511606043	0.0562639268908457	0.0472478699651731	1.24976995991505	0.090195511606043	1.16600436451199	False	lf
320	-0.14657526349985	0.0006855177126948	0.043169963178276	3.16398131924611	0.14657526349985	2.05268433171948	False	lf
321	-0.128026273402238	0.0401100995669891	0.0623723305799484	1.39674625994954	0.128026273402238	1.75433294203395	False	lf
322	-0.0313730621671687	0.39633712606039	0.0369886366099511	0.401935244123131	0.0313730621671687	0.338883703303298	False	lf
323	-0.0742729738445962	0.244300366229907	0.0637916728384657	0.61207588197659	0.0742729738445962	0.929678696393063	False	lf
324	-0.0588773310213499	0.386791646699476	0.0680308580230218	0.412522913677703	0.0588773310213499	0.709263229480674	False	lf
325	-0.0831885210123348	0.0292784435129268	0.0381648259486831	1.53345201476237	0.0831885210123348	1.06103562612399	False	lf
326	-0.0685516336820096	0.145057614098759	0.0470429767271078	0.838459470072018	0.0685516336820096	0.846777008954819	False	lf
327	-0.0678339889261368	0.229935836346912	0.0565036434363222	0.638393337061144	0.0678339889261368	0.836458970722027	False	lf
328	-0.100303777411935	0.078536379476673	0.0570153316346791	1.10492912355892	0.100303777411935	1.31988365182102	False	lf
329	0.0343562426283118	0.449435074636975	0.0454233047556232	0.347333037553551	0.0343562426283118	0.377454534971373	False	lf
330	-0.022671253598838	0.630978520358684	0.0471973607101671	0.199985424667869	0.022671253598838	0.228790945575863	False	lf
331	-0.109505662525337	0.0829171520699613	0.0631518633941251	1.08135562290163	0.109505662525337	1.4622408536514	False	lf
332	-0.0654207529029387	0.101780242111027	0.0399813039771447	0.992336520378052	0.0654207529029387	0.801897529649728	False	lf
333	-0.168018523272939	0.0061584386454109	0.0613379991286018	2.21052938095784	0.168018523272939	2.40223801879132	False	lf
334	-0.0832983902257292	0.0390179168377517	0.0403577885403163	1.40873592125672	0.0832983902257292	1.0626701240043	False	lf
335	-0.105037942829288	0.0354917688872075	0.0499537783131679	1.44987235515201	0.105037942829288	1.39286862699412	False	lf
336	-0.0511231825422412	0.236106319372654	0.0431501100236871	0.626892388897788	0.0511231825422412	0.601624167452396	False	lf
337	-0.0386479005234283	0.350940529069602	0.0414336273229031	0.4547664735205	0.0386479005234283	0.433659451346788	False	lf
338	-0.0093273496151676	0.829097105589387	0.043210239345389	0.0813946009914937	0.0093273496151676	0.067340911163982	False	lf
339	-0.0365078133095428	0.542459553186177	0.059937513569837	0.265632638093089	0.0365078133095428	0.40552778475945	False	lf
340	-0.0648107973484111	0.166074871530423	0.0467972750968232	0.779696074840952	0.0648107973484111	0.793195333986454	False	lf
341	-0.0572170001125606	0.211909400340639	0.0458347519948786	0.673849777477427	0.0572170001125606	0.686016206243358	False	lf
342	-0.0976118722056594	0.0331207074052234	0.0458138989493182	1.47990039595406	0.0976118722056594	1.27863647191357	False	lf
343	-0.0094639198606683	0.80868368819517	0.0390869967093941	0.0922213168724099	0.0094639198606683	0.0689460414131589	False	lf
344	-0.124459712714232	0.0043684192783351	0.0436661678935765	2.35967568497168	0.124459712714232	1.69757215126513	False	lf
345	-0.0143101466775334	0.847152914640609	0.0742410969700812	0.0720381906248798	0.0143101466775334	0.1265475534327	False	lf
346	-0.0887383785422595	0.0669060895923712	0.0484299339306951	1.17453435224705	0.0887383785422595	1.14405623190112	False	lf
347	-0.0221824196948962	0.554249585703058	0.0375080484489959	0.256294622844855	0.0221824196948962	0.222715973728449	False	lf
348	-0.0063807533525462	0.870002307071358	0.0389889198854684	0.0604795957181266	0.0063807533525462	0.0329548052513594	False	lf
349	-0.0486560483450822	0.198115886128131	0.0378076076262199	0.703080698710991	0.0486560483450822	0.567884284745769	False	lf
350	0.0216729455416047	0.634631491146246	0.0456063083988226	0.197478381508034	0.0216729455416047	0.216397160316913	False	lf
351	-0.0308707938109033	0.386151219413255	0.0356221374023286	0.413242589380287	0.0308707938109033	0.332430522953621	False	lf
352	-0.111003738178373	0.074635704860476	0.0622673191166186	1.12705336134445	0.111003738178373	1.48560477060688	False	lf
353	-0.0179140393503828	0.648769676100434	0.0393307111321704	0.187909457517649	0.0179140393503828	0.170180348198552	False	lf
354	-0.138079445935125	0.0111706150149366	0.0544194965159452	1.95192291549313	0.138079445935125	1.91543778287268	False	lf
355	-0.0576295424199096	0.126296302628541	0.0376941701105099	0.898609363391828	0.0576295424199096	0.691782432624714	False	lf
356	-0.0614546550002347	0.19749378937081	0.0476864080100714	0.704446557173705	0.0614546550002347	0.74555863181141	False	lf
357	0.0320072307170041	0.46273576145649	0.0435858281036372	0.334666935764714	0.0320072307170041	0.347048457610323	False	lf
358	0.0785812781336849	0.0388007321186517	0.038030057652332	1.41116007976428	0.0785812781336849	0.992834972719546	False	lf
359	-0.177848815902719	0.0246941890370105	0.0791792859000942	1.60740523160142	0.177848815902719	2.56335834209576	False	lf
360	-0.0598028103610653	0.183232364389595	0.0449351843435222	0.73699781432314	0.0598028103610653	0.722267306294226	False	lf
361	-0.0449771890543488	0.516551311568682	0.0693374866590193	0.286886531406134	0.0449771890543488	0.518044560405734	False	lf
362	-0.0771255892110295	0.0684439330184536	0.0423284883019578	1.16466504239315	0.0771255892110295	0.971427497984891	False	lf
363	-0.0789092860937967	0.309612010987083	0.0776638309463801	0.509182199784263	0.0789092860937967	0.997668158291439	False	lf
364	-0.0390603936775053	0.554046888225084	0.0660130800476376	0.256453479972406	0.0390603936775053	0.439105333808668	False	lf
365	-0.0569063103329671	0.132477188081284	0.0378264634102526	0.877858898658094	0.0569063103329671	0.681677973439652	False	lf
366	-0.136029583728132	0.0096745842804937	0.0525769338218305	2.0143676876596	0.136029583728132	1.88246483511791	False	lf
367	-0.0694138089592507	0.0712951416915469	0.038486405073223	1.14694006353439	0.0694138089592507	0.85919714637272	False	lf
368	-0.0724803756827286	0.357000287873129	0.0786892708085705	0.447331433687076	0.0724803756827286	0.903583018375972	False	lf
369	-0.0095564884451192	0.801790069946071	0.0380689432936898	0.0959393267264695	0.0095564884451192	0.0700345837528021	False	lf
370	0.0032239175919566	0.942735678735575	0.0448814132772463	0.025610056316514	0.0032239175919566	-0.003357483023733	False	lf
371	-0.0450082294386061	0.21175197765014	0.0360422672970299	0.674172524900291	0.0450082294386061	0.518462686649121	False	lf
372	0.0172598762749588	0.651527259049592	0.0382158765152603	0.186067409257362	0.0172598762749588	0.162210560084415	False	lf
373	-0.0982705969792597	0.0164326629490662	0.0409603917228825	1.78429205248868	0.0982705969792597	1.28871247667663	False	lf
374	-0.043028389071641	0.322970663200266	0.0435346246218164	0.490836924693277	0.043028389071641	0.491876241794802	False	lf
375	-0.118026825045414	0.0014746802394615	0.0371197832341553	2.83130213920594	0.118026825045414	1.59578356609711	False	lf
376	-0.0407892951491424	0.379652031238897	0.0464286266306339	0.420614272189372	0.0407892951491424	0.462013133101893	False	lf
377	-0.0440580898547992	0.306885288036634	0.0431189812773955	0.513023930980547	0.0440580898547992	0.505682622079367	False	lf
378	-0.0108052038362818	0.768863032898121	0.0367696002728822	0.114151019567295	0.0108052038362818	0.0847634994493111	False	lf
379	-0.254645604270514	4.09741570854218e-05	0.0620796605791703	4.38748997191037	0.254645604270514	3.80373701844942	False	lf
380	-0.008778171437696	0.818554955574417	0.0382651253669486	0.086952157911757	0.008778171437696	0.0608964763029313	False	lf
381	-0.048597697570031	0.373180376751242	0.0545715437622632	0.428081201186833	0.048597697570031	0.567089339505789	False	lf
382	0.0533722698760166	0.284078383189966	0.0498246310746032	0.546561812452689	0.0533722698760166	0.632598632383252	False	lf
383	-0.0061997846412781	0.895209175241118	0.0470694468232573	0.048075475255212	0.0061997846412781	0.0308583430633548	False	lf
384	-0.1836943419266	0.0234849295179792	0.0810850578010335	1.62921073886581	0.1836943419266	2.65925178469042	False	lf
385	-0.0617650765771777	0.354012431920323	0.0666408854795359	0.450981486506433	0.0617650765771777	0.749947127781752	False	lf
386	-0.0172857812349794	0.720831828181792	0.0483724978485982	0.142166045421689	0.0172857812349794	0.162525747827809	False	lf
387	-0.0380506419514694	0.338183575216045	0.0397287679017042	0.470847488891608	0.0380506419514694	0.425787708848222	False	lf
388	-0.192271195845142	0.0125785425609507	0.0770476570324354	1.90036967641101	0.192271195845142	2.79990979936361	False	lf
389	-0.0787151187546898	0.0318481481561484	0.0366746042875581	1.49691581510092	0.0787151187546898	0.994806690769094	False	lf
390	-0.0443298009429391	0.22747081864168	0.0367303142689042	0.643074309405827	0.0443298009429391	0.509333381087624	False	lf
391	-0.0404125052614383	0.580234797114661	0.073073149727099	0.236396229787526	0.0404125052614383	0.457009430805893	False	lf
392	-0.0127649730122221	0.775145893908654	0.0446873969302042	0.110616549162894	0.0127649730122221	0.108046923607814	False	lf
393	-0.156887704008331	0.0393106496077517	0.0761250729882801	1.4054897794124	0.156887704008331	2.22034009958466	False	lf
394	0.0102855411751095	0.813597911631265	0.0436221618040962	0.0895901748446307	0.0102855411751095	0.0786238083296318	False	lf
395	-0.055396345124374	0.146858656314265	0.038185491669455	0.833100449694661	0.055396345124374	0.660647771976827	False	lf
396	-0.0775579401961681	0.0411347682217294	0.0379782179516642	1.38579094542981	0.0775579401961681	0.977778489119812	False	lf
397	-0.0411708878192806	0.395620425906521	0.0484666214370356	0.402721293845625	0.0411708878192806	0.467086984456808	False	lf
398	-0.0707838859619874	0.0559276370300315	0.0370286251890476	1.25237352943802	0.0707838859619874	0.878987530510346	False	lf
399	0.0082070789291717	0.836275573066637	0.0397129962881576	0.0776505884206392	0.0082070789291717	0.0542121468472935	False	lf
400	-0.101039157248482	0.140001523121005	0.0684646698926621	0.853867239468552	0.101039157248482	1.33118405349622	False	lf
401	-0.0796991896595564	0.154990055750662	0.0560423358772446	0.809696165514593	0.0796991896595564	1.00932154196282	False	lf
402	-0.033684947552188	0.367370961341779	0.037369220864558	0.434895175268758	0.033684947552188	0.368739069440744	False	lf
403	-0.0899859501121956	0.0643148297046725	0.048641287634977	1.19168887596644	0.0899859501121956	1.16284406556384	False	lf
404	-0.047744428607193	0.227885640989234	0.0395948807657592	0.642283038731879	0.047744428607193	0.555480986814348	False	lf
405	-0.0640949936486616	0.0869794059206669	0.0374484813640786	1.06058356294175	0.0640949936486616	0.783000358506894	False	lf
406	0.0230837834201301	0.558486527109658	0.0394533213532003	0.252987299312038	0.0230837834201301	0.233926882012348	False	lf
407	-0.049056781771228	0.309039324487956	0.0482253815470937	0.509986254162595	0.049056781771228	0.573347521046953	False	lf
408	-0.0860623308231923	0.0561116680398913	0.0450548640628563	1.25094682076807	0.0860623308231923	1.10390986119502	False	lf
409	-0.0287573055450133	0.577871955715923	0.0516756907343497	0.238168381452211	0.0287573055450133	0.305406923037311	False	lf
410	-0.0831685434104281	0.0940895213080853	0.0496763193115612	1.02645874098803	0.0831685434104281	1.06073846413092	False	lf
411	-0.120027196870354	0.0039359352730618	0.0416291164818099	2.40495205220797	0.120027196870354	1.62735090278361	False	lf
412	-0.048814551623555	0.222770508228474	0.0400383739111963	0.652142304348432	0.048814551623555	0.570044377825713	False	lf
413	-0.0977235651785427	0.0365559453543982	0.046742275812075	1.43704198054937	0.0977235651785427	1.28034415035349	False	lf
414	0.0279839478776643	0.558529158473074	0.0478335515465899	0.252954149256698	0.0279839478776643	0.295571728349935	False	lf
415	-0.0361245114836084	0.325995137251652	0.0367787102952765	0.486788878093182	0.0361245114836084	0.400511085072353	False	lf
416	0.0243473069287134	0.509887264110426	0.0369450950400191	0.292525835641158	0.0243473069287134	0.249709906629555	False	lf
417	-0.224936664023531	0.0004006087006872	0.063547130310888	3.39727962264251	0.224936664023531	3.33187429958385	False	lf
418	-0.0916427145035205	0.0263054889528108	0.041249437306691	1.57995362135079	0.0916427145035205	1.18786316399106	False	lf
419	-0.119069854852827	0.0138168805616756	0.0483632715116743	1.85958999659793	0.119069854852827	1.61223350731117	False	lf
420	-0.133867953374575	0.021358706847305	0.0581634295579551	1.67042504499931	0.133867953374575	1.84775973795946	False	lf
421	-0.103597994958156	0.0372010279095211	0.0497218425987147	1.42944505986903	0.103597994958156	1.37061089374499	False	lf
422	-0.0982406079551199	0.0498009789513871	0.0500801025143658	1.30276212011163	0.0982406079551199	1.28825351046492	False	lf
423	-0.133735366854631	0.0653485477880488	0.0725692221082326	1.1847640591109	0.133735366854631	1.84563331728761	False	lf
424	-0.0328337194799195	0.480628837240083	0.0465534018130492	0.318190175524369	0.0328337194799195	0.357717488384569	False	lf
425	-0.0969336922805599	0.036108852290009	0.0462536209111055	1.44238631528509	0.0969336922805599	1.26827482680671	False	lf
426	-0.162990847405772	0.0002163482304303	0.0440620590527456	3.66484665266064	0.162990847405772	2.31998220622458	False	lf
427	-0.0126284945986843	0.756852955680934	0.0407875978258753	0.120988488715911	0.0126284945986843	0.106418877822547	False	lf
428	-0.0595355286475947	0.0982387206476552	0.0360067879768797	1.00771730193664	0.0595355286475947	0.718508319895262	False	lf
429	-0.128901674011934	0.020318716479905	0.055551252698563	1.69210372962141	0.128901674011934	1.76829810558495	False	lf
430	-0.0348939249970129	0.336143056224306	0.036279286704467	0.473475855626317	0.0348939249970129	0.384450259075556	False	lf
431	-0.0365093562560972	0.469224994566185	0.0504453606583189	0.328618862044455	0.0365093562560972	0.405547992501812	False	lf
432	-0.0346964057536258	0.364318891455147	0.0382470203031704	0.438518308192605	0.0346964057536258	0.381878815868962	False	lf
433	0.0670614201160066	0.397782764781741	0.0793074646098982	0.400354038009827	0.0670614201160066	0.825371757521443	False	lf
434	-0.0255027178915145	0.583769733318432	0.0465474340492959	0.233758425609634	0.0255027178915145	0.26421113305566	False	lf
435	-0.0946533445897829	0.0447438897624291	0.0471603325498528	1.3492662636697	0.0946533445897829	1.2335244733854	False	lf
436	-0.0596880027425069	0.13954030568157	0.0403978333297688	0.855300329976096	0.0596880027425069	0.72065234538368	False	lf
437	-0.086760524295503	0.0222342421616188	0.0379473034339245	1.65297766858231	0.086760524295503	1.11436380223407	False	lf
438	-0.0611915168652374	0.40513984944698	0.0735053690808381	0.392395037626641	0.0611915168652374	0.741841428559109	False	lf
439	-0.0593050645963662	0.325549566281327	0.0603234699370162	0.487382878912544	0.0593050645963662	0.715269318610389	False	lf
440	-0.0988334148951101	0.0635806217237823	0.0532763301498872	1.1966752296473	0.0988334148951101	1.29733046212513	False	lf
441	-0.100801464399238	0.0337743387464352	0.0474861379581379	1.47141314509159	0.100801464399238	1.32752998371485	False	lf
442	0.0365968005798268	0.36023840043559	0.0400003979115061	0.443409994436027	0.0365968005798268	0.4066934142465	False	lf
443	-0.0223718422907418	0.581629941270646	0.0406018533073614	0.235353244869233	0.0223718422907418	0.225068608404219	False	lf
444	-0.0651386081653417	0.212747035590279	0.0522761927841421	0.672136482645271	0.0651386081653417	0.797870503445043	False	lf
445	-0.0248922215781201	0.655818595926507	0.0558505263996912	0.183216272946058	0.0248922215781201	0.256540829636853	False	lf
446	-0.161785632407569	0.0464910171465371	0.0812622397429163	1.33263095206823	0.161785632407569	2.30028536711311	False	lf
447	0.0023918847734906	0.953849136022228	0.0413293045892831	0.0205203093359203	0.0023918847734906	-0.0128361329063277	False	lf
448	-0.0682169185790223	0.193202855727431	0.0524276723810655	0.713986458575292	0.0682169185790223	0.841962320621931	False	lf
449	-0.0896486854234396	0.0446914125175184	0.0446558257868558	1.34977591880419	0.0896486854234396	1.15776058475913	False	lf
450	-0.0126911683691279	0.747146078691404	0.039364084984319	0.126594478549624	0.0126911683691279	0.107166388844113	False	lf
451	-0.126418509720539	0.0203504739244506	0.0544949030380532	1.69142547241532	0.126418509720539	1.72871837719977	False	lf
452	-0.0573470726462303	0.28084605047181	0.0531769023953356	0.551531679213012	0.0573470726462303	0.687833554883849	False	lf
453	-0.0782958346627063	0.0444721562055774	0.0389606514759898	1.35191181353549	0.0782958346627063	0.988631798536018	False	lf
454	-0.10259047117547	0.0051299449730782	0.0366557036138235	2.28988729337096	0.10259047117547	1.3550674274103	False	lf
455	-0.0868734102207229	0.0388151989313387	0.0420462224300548	1.41099818369711	0.0868734102207229	1.116055389277	False	lf
456	-0.0412822351356616	0.454633841555164	0.0552114056884067	0.342338239852478	0.0412822351356616	0.468568720830674	False	lf
457	-0.0347200442987464	0.350383925852589	0.0371796706519165	0.455455825659343	0.0347200442987464	0.382186464624088	False	lf
458	-0.0658804581181761	0.0727457030077131	0.0367140098764813	1.13819265478403	0.0658804581181761	0.808465057620492	False	lf
459	-0.11209223107085	0.123844501130006	0.0728422518822819	0.907123271935734	0.11209223107085	1.50261216143142	False	lf
460	-0.0739518791668309	0.0430075764607354	0.0365440545601935	1.36645502987987	0.0739518791668309	0.924996380849688	False	lf
461	-0.0374274293985703	0.293442495991702	0.0356248252519694	0.532476991930149	0.0374274293985703	0.417590962777351	False	lf
462	-0.0838065652201723	0.0526736564948812	0.0432530640893321	1.278406532783	0.0838065652201723	1.0702349525648	False	lf
463	-0.128696569444531	0.0433299230397328	0.0636949117923478	1.36321208233532	0.128696569444531	1.76502494520378	False	lf
464	-0.0071888105777051	0.862098731022518	0.0413855992593088	0.064442994171948	0.0071888105777051	0.0423377143306924	False	lf
465	-0.066604371908868	0.121762852793853	0.0430423052209287	0.914485185326177	0.066604371908868	0.818822677651797	False	lf
466	-0.0712665571366074	0.17512572862595	0.0525596935728744	0.756650044782136	0.0712665571366074	0.885975137068121	False	lf
467	0.0313938180399264	0.407439142960568	0.0378965384808184	0.389937250359974	0.0313938180399264	0.339150631336442	False	lf
468	-0.0759005564533086	0.037599596439349	0.0365048117992531	1.42481681637831	0.0759005564533086	0.953465765289228	False	lf
469	-0.0456775759151095	0.373786898394858	0.0513576082171929	0.427375925146955	0.0456775759151095	0.527489042911234	False	lf
470	-0.210592619953427	0.0007380077453637	0.0623967850817033	3.13193908024867	0.210592619953427	3.09937402303497	False	lf
471	0.0348779602442609	0.367651786740551	0.0387154066414191	0.434563319071606	0.0348779602442609	0.384242352317371	False	lf
472	-0.204739337864579	0.0027370738113261	0.068341654256324	2.56271349070847	0.204739337864579	3.00392988562898	False	lf
473	-0.130779060675911	0.0136603799975308	0.0530313188701941	1.86453721950256	0.130779060675911	1.79829055302135	False	lf
474	-0.281056273234314	0.0001801138161557	0.0750405911682701	3.74445297207749	0.281056273234314	4.20683696917183	False	lf
475	-0.0909155977908803	0.0423011027525911	0.0447739731513792	1.37364831080173	0.0909155977908803	1.17687322401435	False	lf
476	-0.0685776177173763	0.116425859383214	0.0436812966255867	0.9339505476919	0.0685776177173763	0.847150940667443	False	lf
477	-0.0161655385194116	0.696897355210882	0.0415020179492932	0.156831183664202	0.0161655385194116	0.148927194298882	False	lf
478	-0.0985834758058334	0.0158936091352385	0.0408831134288842	1.79877747160706	0.0985834758058334	1.29350232351998	False	lf
479	-0.0988064334869471	0.105647814260837	0.0610644279214277	0.976139483602455	0.0988064334869471	1.29691712893016	False	lf
480	-0.017370944695315	0.792268070862841	0.0659572932488243	0.101127846190662	0.017370944695315	0.163562181226228	False	lf
481	-0.024131805115881	0.578813489740668	0.043471434469197	0.237461355832777	0.024131805115881	0.247012448509165	False	lf
482	-0.0551580030933681	0.292555244457209	0.0524050286999517	0.533792112154488	0.0551580030933681	0.657336435479041	False	lf
483	-0.0462594979304372	0.202929753301026	0.036331859370219	0.69265427259639	0.0462594979304372	0.535351927065901	False	lf
484	-0.0763124687871728	0.046810911072333	0.0383864177270128	1.329652906195	0.0763124687871728	0.959499809916911	False	lf
485	-0.239878580033649	0.0029661609752145	0.0807339475353223	2.5278052832637	0.239878580033649	3.57116198080469	False	lf
486	-0.0585448200962993	0.169730161093748	0.0426378566066372	0.77024097658224	0.0585448200962993	0.704599076112797	False	lf
487	-0.0298580890178444	0.524584978060012	0.0469250075662052	0.280184149961931	0.0298580890178444	0.319455388637842	False	lf
488	0.0131132902377709	0.775408308904651	0.0459618998092987	0.110469549611879	0.0131132902377709	0.112206436300338	False	lf
489	-0.0479920835341742	0.307589750352533	0.0470375727075543	0.51202814039044	0.0479920835341742	0.558847094020719	False	lf
490	-0.0259389510316898	0.7137835013029	0.0707208312809112	0.146433494732725	0.0259389510316898	0.26970312408885	False	lf
491	-0.0253238973220963	0.578796772843277	0.045616880656796	0.237473899011646	0.0253238973220963	0.261962537922604	False	lf
492	-0.0276072891346061	0.453572249124654	0.0368356087498699	0.343353524707551	0.0276072891346061	0.290791947874641	False	lf
493	-0.134452365190927	0.0117169242513452	0.0533423217341189	1.93118637773581	0.134452365190927	1.85713567825798	False	lf
494	-0.0440268643092221	0.326126442863628	0.0448363387284857	0.486613986461825	0.0440268643092221	0.505263273299425	False	lf
495	-0.0584209468675646	0.151632988682576	0.0407458968957563	0.819206305008364	0.0584209468675646	0.702862585538935	False	lf
496	-0.0671692174672626	0.0797934242634159	0.0383410907593212	1.09803289716785	0.0671692174672626	0.826917486889251	False	lf
497	-0.031744318893025	0.450419611356634	0.0420612964504312	0.34638270847965	0.031744318893025	0.343661250701059	False	lf
498	-0.0442175274505955	0.294126911677761	0.0421476052109076	0.531465237109914	0.0442175274505955	0.507824469798409	False	lf
499	-0.0455322608970122	0.228443754480126	0.0378056429928746	0.641220710805454	0.0455322608970122	0.525527801045711	False	lf
500	-0.111015256550077	0.0310724676719842	0.0514878812470316	1.50762425515283	0.111015256550077	1.48578460490733	False	lf
501	-0.0817707539438203	0.0566982088119364	0.0429100863873964	1.24643066095506	0.0817707539438203	1.03997739088215	False	lf
502	0.0120663254554914	0.784340814641555	0.0440913270749992	0.10549518507609	0.0120663254554914	0.0997231546835307	False	lf
503	-0.0206836707035688	0.621628701125191	0.0419085167271663	0.206468941999072	0.0206836707035688	0.204164634026195	False	lf
504	-0.0615529063664991	0.20047345496558	0.0480805511839778	0.697943124915031	0.0615529063664991	0.746947240901194	False	lf
505	-0.0384843921148407	0.383634253612284	0.0441730094178984	0.41608262285003	0.0384843921148407	0.431502857616816	False	lf
506	-0.0280053287234265	0.509195233685627	0.0424264464853131	0.293115670206362	0.0280053287234265	0.295843254594586	False	lf
507	0.0028090818706295	0.962185086942619	0.0592486787759992	0.0167413785794948	0.0028090818706295	-0.0080881876529459	False	lf
508	-0.0578421179244696	0.134209813840272	0.0386204915575293	0.872215726038535	0.0578421179244696	0.694756241832777	False	lf
509	-0.132758816592755	0.0061597027168954	0.0484670416278648	2.21044024749911	0.132758816592755	1.82997966132923	False	lf
510	-0.150340439873729	0.0087078365638493	0.0573093052270619	2.06008973076605	0.150340439873729	2.11377777570067	False	lf
511	-0.0667065338043509	0.154514474547981	0.0468522038250085	0.811030830660713	0.0667065338043509	0.820285912070465	False	lf
512	-0.0728155811681166	0.126003956528782	0.0475902780376353	0.899615817805929	0.0728155811681166	0.908454466961396	False	lf
513	-0.0441246405936226	0.327766246149827	0.0450884932586714	0.484435772747385	0.0441246405936226	0.506576516448248	False	lf
514	-6.55117034769007e-14	0.999999999999325	0.0774176025628382	2.93203766205626e-13	6.55117034769007e-14	-0.0398685239784166	False	lf
515	-0.0557850419933634	0.320439102627717	0.0561468555896187	0.494254493151914	0.0557850419933634	0.666052829162648	False	lf
516	-0.0625705642818093	0.242251048256092	0.0535075241620784	0.615734335016717	0.0625705642818093	0.761351308675843	False	lf
517	0.0060940618487609	0.875896965395265	0.039021322790867	0.0575469782977493	0.0060940618487609	0.0296344096042958	False	lf
518	-0.143551731549374	0.0403846345392053	0.0700323062980017	1.39378384291326	0.143551731549374	2.00373832155208	False	lf
519	-0.0509681908855941	0.214393590238913	0.0410512541563636	0.668788202960064	0.0509681908855941	0.599497181847946	False	lf
520	-0.100634529589403	0.030925629246161	0.0466326267321519	1.50968145498566	0.100634529589403	1.32496453900894	False	lf
521	-0.0901035447236695	0.104179017703625	0.0554509708965333	0.982219741815074	0.0901035447236695	1.1646172997775	False	lf
522	-0.108294597596081	0.0036846654121028	0.0372919469166076	2.43360194234352	0.108294597596081	1.44339027094864	False	lf
523	-0.0516203124699303	0.19031656462345	0.0394155539473259	0.720523410286388	0.0516203124699303	0.608453002590903	False	lf
524	-0.0717663370523581	0.0714999147771262	0.0398195453490637	1.14569447584711	0.0717663370523581	0.893218906681188	False	lf
525	-0.0281503884289568	0.494825900356584	0.0412367236412289	0.305547576448828	0.0281503884289568	0.297686020806801	False	lf
526	-0.0029441263276011	0.945288630800359	0.0429020609200681	0.0244355654326472	0.0029441263276011	-0.0065492208032902	False	lf
527	-0.0007420685389461	0.983165868034503	0.0351690898375899	0.0073732069946443	0.0007420685389461	-0.0315163842228077	False	lf
528	-0.0189977482554136	0.656973794056218	0.0427785539382526	0.182451953611854	0.0189977482554136	0.183431472789483	False	lf
529	-0.0121620531215052	0.735421863771724	0.0359906964766084	0.133463462889422	0.0121620531215052	0.100862139885618	False	lf
530	0.0095070193601924	0.793522837444332	0.0363225473259352	0.100440569812307	0.0095070193601924	0.0694528043439731	False	lf
531	-0.126666327257616	0.0727571498490724	0.0705917190064576	1.13812432210257	0.126666327257616	1.73266365510285	False	lf
532	-0.119136959967651	0.0273797995067189	0.054004406231078	1.56256973638627	0.119136959967651	1.61329257973772	False	lf
533	-0.09784563114253	0.0612554190431727	0.0522778157452262	1.21285548481742	0.09784563114253	1.28221079742787	False	lf
534	-0.0056634011072175	0.911147210487115	0.0507511290160706	0.0404114500991469	0.0056634011072175	0.0246550619198258	False	lf
535	-0.107770578831367	0.144558068120594	0.0738647632519978	0.839957664335974	0.107770578831367	1.4352442057076	False	lf
536	0.0192294483053075	0.586002474490886	0.0353068391664279	0.232100550098857	0.0192294483053075	0.186272354051586	False	lf
537	-0.097863114454751	0.0155855880638988	0.0404647528411905	1.80727680659933	0.097863114454751	1.28247818637342	False	lf
538	-0.0226431204358417	0.608695371587815	0.0442303202828468	0.215600000533034	0.0226431204358417	0.228440999272074	False	lf
539	-0.160196388860084	0.0005395615713185	0.0462954380636607	3.26795898924215	0.160196388860084	2.27432668221942	False	lf
540	-0.0561430851994658	0.237469831565529	0.0475251344548191	0.624391555794182	0.0561430851994658	0.67103689095231	False	lf
541	-0.0365639334937458	0.303985312922118	0.0355706388497826	0.51714739886153	0.0365639334937458	0.406262851932273	False	lf
542	-0.0677490701594133	0.111727866925561	0.0425967633986939	0.951838492572937	0.0677490701594133	0.835239250533291	False	lf
543	-0.125074563939678	0.0327296241460494	0.0585723882441166	1.48505898192799	0.125074563939678	1.70734137739088	False	lf
544	-0.0664135191371361	0.0676905216318305	0.0363499087398668	1.16947213916094	0.0664135191371361	0.816090156920108	False	lf
545	0.0006888256296789	0.986756018010132	0.0414964393744468	0.005790216256873	0.0006888256296789	-0.0321166814012649	False	lf
546	-0.14384570810605	0.0725635241063531	0.0801116118044511	1.13928163357231	0.14384570810605	2.00849260873909	False	lf
547	-0.120991324865803	0.0337036409114277	0.0569746416150942	1.47232318095859	0.120991324865803	1.64259341820322	False	lf
548	-0.0508512066477326	0.172420930181363	0.0372682093499135	0.763410016292399	0.0508512066477326	0.597892430509886	False	lf
549	-0.0830943140087367	0.100290222114598	0.0505609553065646	0.998741406846734	0.0830943140087367	1.0596344276219	False	lf
550	-0.0930520009363685	0.0251826753319794	0.0415672568480808	1.59889813363259	0.0930520009363685	1.20920606309099	False	lf
551	-0.0225046076300563	0.556482848587168	0.0382683479327879	0.254548216556116	0.0225046076300563	0.226718622094108	False	lf
552	-0.0798951906515299	0.0358153432804324	0.0380631339435105	1.44593088188961	0.0798951906515299	1.01221621932588	False	lf
553	-0.157463029736072	0.0034918372162805	0.0539117459722915	2.45694601059045	0.157463029736072	2.22972155041556	False	lf
554	-0.0452572180611625	0.241882404577683	0.0386716431985683	0.616395722678845	0.0452572180611625	0.52181814980881	False	lf
555	0.0040419922595937	0.921526386064953	0.041030792738348	0.0354922251130035	0.0040419922595937	0.0059997427174085	False	lf
556	-0.0465811569467305	0.244600913666277	0.0400331853980892	0.611541925061462	0.0465811569467305	0.539704311677196	False	lf
557	-0.0578956186629295	0.25411785902385	0.0507676210898542	0.594964812309091	0.0578956186629295	0.695504962126438	False	lf
558	-0.0529456987215114	0.199892123062148	0.0413038406961856	0.69920431932883	0.0529456987215114	0.626708190252662	False	lf
559	-0.0616005859122354	0.14327634878361	0.0420855704995657	0.843825494463151	0.0616005859122354	0.747621237556952	False	lf
560	-0.133043851978157	0.0281685067478772	0.0606141228960828	1.55023617496474	0.133043851978157	1.83454714030335	False	lf
561	-0.108108301898495	0.0679561282000827	0.0592277666621857	1.16777137302312	0.108108301898495	1.4404935084447	False	lf
562	-0.0994806462702986	0.0093601031427581	0.0382821982684963	2.02871936556917	0.0994806462702986	1.30725117382263	False	lf
563	-0.0015798813028582	0.96829656978518	0.0397506230306803	0.0139916066430795	0.0015798813028582	-0.0220492619579197	False	lf
564	-0.138599017382582	0.0053931121830814	0.049809810585227	2.26816054578146	0.138599017382582	1.92380462741528	False	lf
565	-0.0239768959048695	0.75128671025408	0.0756504533322495	0.124194293463406	0.0239768959048695	0.245074845317627	False	lf
566	-0.12228347691076	0.000884271417449	0.0367772857049391	3.05341441257929	0.12228347691076	1.66304965880589	False	lf
567	-0.0352566291942991	0.48002100615474	0.0499195636516379	0.318739757088008	0.0352566291942991	0.389176851532586	False	lf
568	-0.0518193796907484	0.20618083342546	0.0409918994873773	0.685751709200147	0.0518193796907484	0.611190312460482	False	lf
569	-0.0639642024205245	0.198696540939286	0.0497669763646998	0.701809693353479	0.0639642024205245	0.781139571219186	False	lf
570	-0.140139454426246	0.0433992497499812	0.0693812191766196	1.36251777814324	0.140139454426246	1.94863228036549	False	lf
571	-0.0654422386652541	0.188616742625705	0.0497779922393795	0.724419759598531	0.0654422386652541	0.802204312679732	False	lf
572	-0.0370014798191934	0.320212853052106	0.0372240584635816	0.49456123988213	0.0370014798191934	0.411998764056582	False	lf
573	-0.102421397395053	0.120583652687004	0.065979205021751	0.918711564741829	0.102421397395053	1.35246151885049	False	lf
574	-0.0221035001499915	0.549991109635964	0.036976383310191	0.259644330628026	0.0221035001499915	0.221736317649218	False	lf
575	-0.170371230341817	0.0067369236304012	0.0628774466191177	2.17153837577086	0.170371230341817	2.44077102295112	False	lf
576	-0.0044206314345198	0.914641075457648	0.0412424516993902	0.03874929886171	0.0044206314345198	0.0103432281326637	False	lf
577	-0.0886333470939598	0.0260749472911058	0.0398335343455438	1.5837765608	0.0886333470939598	1.14247656810946	False	lf
578	-0.0629528045871035	0.234511010455406	0.0529540825725717	0.629836762041561	0.0629528045871035	0.76677157289083	False	lf
579	-0.0420922603731077	0.243865903659569	0.0361189675116269	0.612848916732767	0.0420922603731077	0.479364341809765	False	lf
580	-0.079601341489029	0.0770759117145511	0.0450256692774653	1.1130813293941	0.079601341489029	1.00787691174688	False	lf
581	-0.0635212631861986	0.28392610532212	0.0592802745334057	0.546794674835446	0.0635212631861986	0.774842487297306	False	lf
582	-0.09775940374362	0.0681542097404124	0.0535965797810975	1.16650731355541	0.09775940374362	1.28089215725601	False	lf
583	-0.0342333261622824	0.446309874773738	0.0449503176034009	0.350363504124515	0.0342333261622824	0.375857149275525	False	lf
584	-0.0721322301044203	0.0555359562629007	0.0376736617637995	1.25542574569925	0.0721322301044203	0.89852757958296	False	lf
585	-0.0118650101865317	0.871724043151444	0.0734816704490121	0.0596209755079682	0.0118650101865317	0.0973294522368168	False	lf
586	-0.0421754451148741	0.315403577255989	0.04200958245645	0.501133385281922	0.0421754451148741	0.48047461044391	False	lf
587	-0.168539048768075	0.0092813883493254	0.0647850421062239	2.03238705531641	0.168539048768075	2.41076127261531	False	lf
588	-0.0561881596260252	0.134917433935282	0.0375843414542856	0.8699319274765	0.0561881596260252	0.671664696447963	False	lf
589	-0.0878076000432115	0.0162383290244463	0.0365330040578382	1.78945866307509	0.0878076000432115	1.13006863509962	False	lf
590	-0.0491853150001132	0.19969887335249	0.0383538156052111	0.69962438529543	0.0491853150001132	0.575101237341585	False	lf
591	-0.0367754177048974	0.323495540630548	0.0372484694637414	0.490131701681198	0.0367754177048974	0.409034173209953	False	lf
592	-0.114936610546548	0.0310316464478966	0.0532936371827088	1.50819518141658	0.114936610546548	1.54717602438346	False	lf
593	-0.0486345562559876	0.241039245230935	0.0414831457581073	0.617912241244063	0.0486345562559876	0.567591469527753	False	lf
594	-0.0073086311415454	0.848448681071438	0.0382454270916823	0.0713744211147382	0.0073086311415454	0.0437320646889085	False	lf
595	-0.0387192507298203	0.377391865529806	0.0438639648986398	0.423207465044409	0.0387192507298203	0.434600899160945	False	lf
596	-0.0642376834677853	0.0734674958293923	0.0358886680860956	1.13390476301409	0.0642376834677853	0.78503114640641	False	lf
597	-0.0025263343667004	0.946242030577557	0.0374678746808845	0.0239977651835652	0.0025263343667004	-0.0113070808200065	False	lf
598	-0.0631711717092566	0.1526441286748	0.0441677990044376	0.816319895807996	0.0631711717092566	0.769870509825868	False	lf
599	-0.045888515893521	0.222336027594033	0.0376030593222781	0.652990158004919	0.045888515893521	0.530337587578483	False	lf
600	-0.0388800755690019	0.573094923593969	0.068997555540929	0.241773438453595	0.0388800755690019	0.436723775597022	False	lf
601	0.039039374848085	0.401058996021407	0.0464903112705715	0.396791737699072	0.039039374848085	0.438827652202941	False	lf
602	-0.0580143912249818	0.170333339091396	0.042311263350704	0.768700339903768	0.0580143912249818	0.697167529955112	False	lf
603	-0.0877165458729064	0.0590869130601384	0.0464712073881929	1.22850869873192	0.0877165458729064	1.12870165088892	False	lf
604	-0.0084553629837879	0.813324866653593	0.0358067304039297	0.0897359493458063	0.0084553629837879	0.0571160113743499	False	lf
605	-0.180840370096757	0.0026866524254914	0.0602502759709336	2.57078851497917	0.180840370096757	2.61243138031432	False	lf
606	0.0479405889454685	0.501120190876059	0.0712629339544697	0.300058098535909	0.0479405889454685	0.558146972268989	False	lf
607	-0.0674143561134531	0.0861153187041628	0.0392799105115391	1.06491958679338	0.0674143561134531	0.830434131453355	False	lf
608	-0.152915082107563	0.0039258804942018	0.0530208305662397	2.40606292467963	0.152915082107563	2.15563611007787	False	lf
609	0.0084471894804912	0.85775406186331	0.0471294236847972	0.0666372166811217	0.0084471894804912	0.0570203631671493	False	lf
610	-0.102470049032807	0.0249913711523929	0.045714209086016	1.60220991563897	0.102470049032807	1.35321130640167	False	lf
611	-0.103518592012907	0.0818403561548594	0.0594898097099396	1.08703248931846	0.103518592012907	1.36938500636491	False	lf
612	-0.111337113363624	0.0355357770868429	0.0529621938004429	1.44933418308246	0.111337113363624	1.49081088736407	False	lf
613	-0.217423662594061	0.0029681635249314	0.0731815868069491	2.52751217616287	0.217423662594061	3.21037811472248	False	lf
614	-0.171296289834954	0.0107477064657987	0.0671540401916017	1.96868420323856	0.171296289834954	2.45592769888313	False	lf
615	-0.0449853233111213	0.382935638702983	0.0515591066195316	0.416874213250658	0.0449853233111213	0.518154128080139	False	lf
616	-0.126290212275232	0.0021856600108443	0.0412205103171283	2.66041739357471	0.126290212275232	1.72667628979344	False	lf
617	-0.0951002141009167	0.0817007827377687	0.0546269817485281	1.08777378267119	0.0951002141009167	1.24032328525475	False	lf
618	-0.0844788966968565	0.063943890644813	0.0456008987176955	1.19420094275673	0.0844788966968565	1.08025561438225	False	lf
619	-0.0135250107888756	0.799012561263892	0.0531173212744631	0.0974463930956297	0.0135250107888756	0.117131326333576	False	lf
620	-0.0726198320264714	0.0755958369944971	0.0408703918329101	1.12150212010857	0.0726198320264714	0.905609233138592	False	lf
621	-0.0702053621713934	0.0708941161518769	0.0388700628074273	1.14938980753638	0.0702053621713934	0.870622923713749	False	lf
622	-0.11595687590757	0.001901451492038	0.0373427060191924	2.72091474940513	0.11595687590757	1.56320259377332	False	lf
623	-0.0895783474073628	0.0530197727343777	0.0462994658627687	1.27556213817247	0.0895783474073628	1.15670081567987	False	lf
624	-0.0981055689327992	0.0387746050921345	0.0474726363723029	1.41145261665247	0.0981055689327992	1.28618710103559	False	lf
625	-0.155342121502483	0.0067162434817613	0.0573092155528909	2.17287356791388	0.155342121502483	2.19515049807139	False	lf
626	-0.0461272849450248	0.262027213168955	0.0411258637739164	0.581653602133014	0.0461272849450248	0.533564215468088	False	lf
627	-0.0857818908975768	0.0334624404457335	0.0403396541797065	1.47544238873328	0.0857818908975768	1.09971498190539	False	lf
628	-0.073931007960459	0.197949453920681	0.0574259045320702	0.703445691989887	0.073931007960459	0.924692149767556	False	lf
629	-0.0281713740994579	0.442420425780255	0.0366761102066491	0.354164830620909	0.0281713740994579	0.297952695861937	False	lf
630	0.013174104079488	0.858781498086301	0.0740428178249054	0.0661173207397256	0.013174104079488	0.112933314149959	False	lf
631	-0.132858966077708	0.0150415079131643	0.0546434817791388	1.82270862348244	0.132858966077708	1.83158433941512	False	lf
632	-0.0265087620706833	0.462672162640651	0.0360931612041957	0.334726629688008	0.0265087620706833	0.276890739572858	False	lf
633	-0.0378950556591635	0.473694350591732	0.0528905188298022	0.324501794755825	0.0378950556591635	0.423739739244696	False	lf
634	-0.111628010576699	0.0588012174208324	0.0590725455352556	1.23061368219467	0.111628010576699	1.49535565803677	False	lf
635	-0.0051093125670656	0.908263583673279	0.0443404951989484	0.0417880982599244	0.0051093125670656	0.0182636182145827	False	lf
636	-0.0541887124941506	0.194741386124447	0.0417903579112212	0.710541743110366	0.0541887124941506	0.643893067836379	False	lf
637	-0.0547284418428947	0.126930138109483	0.0358564615183847	0.89643524740391	0.0547284418428947	0.651374126311739	False	lf
638	-0.0744762136697365	0.0418951350213362	0.0366055572442736	1.37783640557923	0.0744762136697365	0.932644202573305	False	lf
639	-0.0760137899163424	0.137871064366085	0.0512303155697798	0.860526871639604	0.0760137899163424	0.955123947126799	False	lf
640	-0.0234926964965853	0.506790964756513	0.0353889482052895	0.295171136470853	0.0234926964965853	0.239026107176243	False	lf
641	-0.108832933578475	0.0620335164276284	0.0583224337759094	1.20737359975024	0.108832933578475	1.45176549023047	False	lf
642	-0.116863192690133	0.0050420707312821	0.041672357733427	2.2973910662379	0.116863192690133	1.57745727754315	False	lf
643	-0.08051550369213	0.0313961787090759	0.0374140079952364	1.50312320754948	0.08051550369213	1.02138548506508	False	lf
644	-0.0657870430910377	0.130478076084505	0.0435036386254446	0.884462455646837	0.0657870430910377	0.807129873476249	False	lf
645	-0.162473348454717	0.0051255815010853	0.0580462316079811	2.2902568564407	0.162473348454717	2.31152360952766	False	lf
646	-0.0258001620387828	0.531678400197477	0.0412508247738547	0.274350982840969	0.0258001620387828	0.267954824244682	False	lf
647	-0.137773463036766	0.048190056940803	0.0697344020132358	1.31704256054125	0.137773463036766	1.91051216906009	False	lf
648	-0.0706838639498094	0.116084342203211	0.0449807897155695	0.935226355225527	0.0706838639498094	0.877540526731848	False	lf
649	0.0432950172791634	0.31119794652306	0.0427515773175761	0.506963277417073	0.0432950172791634	0.495446838924872	False	lf
650	-0.0639853314463478	0.0728832110058332	0.035675016986618	1.13737250195993	0.0639853314463478	0.781440134546141	False	lf
651	-0.0782206035173275	0.0774121581877549	0.0442949655726416	1.11119082459903	0.0782206035173275	0.987524453641571	False	lf
652	-0.0771441828629954	0.129805490267933	0.0509246438859683	0.886706938177856	0.0771441828629954	0.971700502502154	False	lf
653	-0.0273892128426592	0.485606784970509	0.0392782057354475	0.313715253863058	0.0273892128426592	0.288027689712486	False	lf
654	-0.0245184036638808	0.506970684899713	0.0369496801274432	0.29501715260823	0.0245184036638808	0.251853166761963	False	lf
655	-0.0791947533842447	0.0674114489718657	0.0433013535732931	1.17126633784085	0.0791947533842447	1.00187732596983	False	lf
656	-0.0054632434406074	0.898157401345145	0.0426851409819205	0.0466475469124259	0.0054632434406074	0.022344283019031	False	lf
657	-0.033210345881926	0.368780626393528	0.0369513039452951	0.433231902345602	0.033210345881926	0.362589850427227	False	lf
658	-0.0720352007200258	0.0581609104677598	0.0380236695078275	1.23536880352403	0.0720352007200258	0.897119350922857	False	lf
659	-0.0922257187064261	0.0252820173438471	0.0412261921570252	1.59718827507535	0.0922257187064261	1.19668570898983	False	lf
660	0.008593687029652	0.817379984920881	0.0372156256515093	0.087576001007641	0.008593687029652	0.0587352586811065	False	lf
661	-0.126406058102917	0.104226172119435	0.0778026339615661	0.982023212132198	0.126406058102917	1.72852017447233	False	lf
662	-0.0327941995261861	0.398580025326307	0.0388483238493666	0.399484469579155	0.0327941995261861	0.35720660637176	False	lf
663	-0.0795763551333395	0.0756257053064791	0.0447900923113455	1.12133056196878	0.0795763551333395	1.00750806226295	False	lf
664	-0.121746130577203	0.0657688037478991	0.0661665140526607	1.18198005734116	0.121746130577203	1.65453902442785	False	lf
665	-0.0937544049743144	0.0675859299779773	0.0512947678704714	1.17014370596554	0.0937544049743144	1.21986425501695	False	lf
666	-0.150076592251646	0.0380236225065875	0.0723400137660584	1.41994651030913	0.150076592251646	2.10949180636409	False	lf
667	-0.0331527651862732	0.4233262942756	0.0414065984181039	0.373324755140117	0.0331527651862732	0.361844510823141	False	lf
668	-0.0320792425900214	0.528899869759624	0.0509448026806823	0.276626539925019	0.0320792425900214	0.347976781717135	False	lf
669	-0.116939590094413	0.0014371385458942	0.0366916916222364	2.84250136212537	0.116939590094413	1.57865963528121	False	lf
670	-0.138671736488767	0.0727933498384604	0.0772921616867588	1.1379082945933	0.138671736488767	1.92497594349408	False	lf
671	-0.0490096133391187	0.247687006424516	0.0423963837629079	0.606096775756296	0.0490096133391187	0.572704123399958	False	lf
672	-0.0960997516367227	0.118771916807597	0.0616044160610401	0.925286234584419	0.0960997516367227	1.25555013718726	False	lf
673	-0.124235750624402	0.0012994106063173	0.0386291994049025	2.88625359266815	0.124235750624402	1.69401535885451	False	lf
674	-0.0258860925880361	0.657787115713558	0.0584375168942927	0.181914637434857	0.0258860925880361	0.269037165342825	False	lf
675	-0.0047288488683422	0.930700205821754	0.054377147169911	0.0311901900441182	0.0047288488683422	0.0138847405248238	False	lf
676	-0.0330724160701793	0.536347225349449	0.0534852836230379	0.270553961743429	0.0330724160701793	0.360804707892434	False	lf
677	-0.0959990519678609	0.0587714818363954	0.0507958661900795	1.23083335905153	0.0959990519678609	1.25401486947815	False	lf
678	-0.0366123290867022	0.363866671013593	0.0403209774979024	0.439057722533513	0.0366123290867022	0.406896856363519	False	lf
679	-0.0773499207434241	0.206568639265601	0.0612402378569837	0.684935611314497	0.0773499207434241	0.974722039188121	False	lf
680	-0.0327639422283865	0.375964540264712	0.0370065084723412	0.424853114363774	0.0327639422283865	0.356815513573783	False	lf
681	-0.0732525966817692	0.242430347122776	0.0626661692470215	0.615413016671483	0.0732525966817692	0.91481123860865	False	lf
682	-0.0155159883637292	0.731492789984779	0.0452176001358117	0.135789950174702	0.0155159883637292	0.141072017372136	False	lf
683	-0.0440168751044392	0.287620091304213	0.0413942595657396	0.54118078018835	0.0440168751044392	0.505129130426599	False	lf
684	-0.0394113895479939	0.319931852809373	0.0396254488433489	0.494942518869688	0.0394113895479939	0.443745277737939	False	lf
685	-0.0048915719144857	0.913737849943807	0.0451564229017633	0.0391783848493407	0.0048915719144857	0.0157565944979624	False	lf
686	-0.0403535753481011	0.31040864144565	0.0397821072762412	0.508066196950182	0.0403535753481011	0.456227418285037	False	lf
687	-0.0422847813785573	0.247203739266215	0.0365416104717376	0.606944964285482	0.0422847813785573	0.48193438273519	False	lf
688	-0.0455180808716513	0.21313629622339	0.0365610707042345	0.67134258544653	0.0455180808716513	0.525336468648299	False	lf
689	-0.0117428930551433	0.780829180542	0.0422043946099228	0.10744396492184	0.0117428930551433	0.0958784873785857	False	lf
690	-0.0975658074592364	0.0247628059314961	0.0434575506867048	1.60620014593942	0.0975658074592364	1.27793228186798	False	lf
691	-0.0197674013836989	0.601802169163083	0.0378823259608426	0.220546251202353	0.0197674013836989	0.192878705539682	False	lf
692	-0.0776084742531136	0.185300039049443	0.058589612230509	0.732124489159484	0.0776084742531136	0.978521203920728	False	lf
693	-0.103944195286284	0.049393644566155	0.0528930191991267	1.30632892774463	0.103944195286284	1.375957619367	False	lf
694	-0.128148780493771	0.0110011091440031	0.050399424130698	1.95856352658388	0.128148780493771	1.75628650838778	False	lf
695	-0.104424814624716	0.0070170206918408	0.0387327311228833	2.15384724281862	0.104424814624716	1.38338515871271	False	lf
696	-0.0601820143065009	0.302182470539079	0.0583292179983312	0.519730732481958	0.0601820143065009	0.727605009985597	False	lf
697	-0.0440730678797116	0.371546830709478	0.0493219235290032	0.429986438870003	0.0440730678797116	0.505883786894333	False	lf
698	-0.0255878700246523	0.555742183379643	0.04342981252226	0.255126637021166	0.0255878700246523	0.265282434313099	False	lf
699	-0.0890341220246887	0.0463724408230288	0.0446961271981798	1.33374004432256	0.0890341220246887	1.14850591234405	False	lf
700	-0.0628431486024245	0.271136768375663	0.0571068524647072	0.566811584522453	0.0628431486024245	0.765216067625894	False	lf
701	-0.0420699345467269	0.367325213476168	0.0466668550713518	0.43494926033494	0.0420699345467269	0.479066409857492	False	lf
702	-0.0064850091411487	0.859995849082297	0.0367673739064654	0.065503644948297	0.0064850091411487	0.0341633873467018	False	lf
703	0.0432451907873656	0.410558071850459	0.0525514197156677	0.38662540492586	0.0432451907873656	0.494779345244361	False	lf
704	-0.0905552780948333	0.0187470185129649	0.0385255769742994	1.72706779174033	0.0905552780948333	1.17143276867865	False	lf
705	-0.10127441329576	0.0674406348343883	0.0553797572606581	1.17107835024906	0.10127441329576	1.33480206928905	False	lf
706	-0.0657755761559197	0.104240275597178	0.0404863622347512	0.981964449078131	0.0657755761559197	0.806965997976922	False	lf
707	-0.116181951850407	0.0388981418023967	0.0562552872818563	1.41007114479873	0.116181951850407	1.56674104657547	False	lf
708	-0.055653368450517	0.403769932767838	0.0666581449539634	0.393866024469134	0.055653368450517	0.664221164689558	False	lf
709	-0.199070344096549	0.0005805273458767	0.0578599895912368	3.23617731790014	0.199070344096549	2.91126375857681	False	lf
710	-0.0558270965598786	0.147426609450498	0.0385364932657244	0.831424122348495	0.0558270965598786	0.666637979292215	False	lf
711	-0.0528064347114928	0.181423949985925	0.0395144312318183	0.741305381773434	0.0528064347114928	0.624786703558446	False	lf
712	-0.0844652397298083	0.269042765363197	0.0764204824065083	0.570178681763133	0.0844652397298083	1.08005192897252	False	lf
713	0.0637163657731733	0.347069690474298	0.0677625836650885	0.459583311521665	0.0637163657731733	0.777615288300311	False	lf
714	-0.0851578043661518	0.12845369250183	0.0560164702912013	0.891253407083736	0.0851578043661518	1.09038825196099	False	lf
715	-0.090894230356348	0.0346143558535401	0.043019904792967	1.46074374586263	0.090894230356348	1.176550494687	False	lf
716	-0.120463304577059	0.0238065044390716	0.0532967424111954	1.62330436831919	0.120463304577059	1.63424339198203	False	lf
717	-0.0178698992729912	0.622318299999317	0.0362790958601575	0.205987427889277	0.0178698992729912	0.169641892298587	False	lf
718	-0.0214713821517322	0.58121925913268	0.0389253112315225	0.235660003464739	0.0214713821517322	0.213900824158299	False	lf
719	-0.108811484619631	0.131199311774827	0.072089738972653	0.882068443109588	0.108811484619631	1.45143166866596	False	lf
720	-0.060734480139811	0.0942251891561109	0.03629148147721	1.02583298203572	0.060734480139811	0.73539133368154	False	lf
721	-0.063509958352147	0.0850367213106463	0.0368776310090241	1.07039349288909	0.063509958352147	0.774681865910035	False	lf
722	-0.0631220762410346	0.141882479103091	0.0429747774807813	0.848071231735292	0.0631220762410346	0.769173621889649	False	lf
723	-0.0302846087943924	0.400567109614415	0.0360269933706159	0.397324713303507	0.0302846087943924	0.324914203345305	False	lf
724	-0.1173588757773	0.0107303938018168	0.0459985860270913	1.96938433928124	0.1173588757773	1.585260549084	False	lf
725	-0.113615383625315	0.060639014901098	0.0605587471314043	1.21724786256222	0.113615383625315	1.52645437233598	False	lf
726	-0.0971688263777885	0.0181986085840709	0.0411461688097017	1.73996181571605	0.0971688263777885	1.27186596945563	False	lf
727	-0.106058891871946	0.0031036491608227	0.0358636477711262	2.50812737766201	0.106058891871946	1.4086800297309	False	lf
728	-0.112818654825916	0.0381510352904472	0.054416898197984	1.41849367226145	0.112818654825916	1.51397675933979	False	lf
729	-0.0800711409112039	0.0762344951157101	0.0451622777450799	1.11784847159305	0.0800711409112039	1.01481581643551	False	lf
730	-0.098192554605075	0.0135110977800752	0.0397539822967697	1.86930936300905	0.098192554605075	1.28751812832645	False	lf
731	-0.0526076095314182	0.348481080684921	0.0561124152674869	0.457820795118849	0.0526076095314182	0.622044779351535	False	lf
732	-0.091902959805697	0.0166330908897794	0.0383773403559797	1.77902703931661	0.091902959805697	1.19180024918281	False	lf
733	-0.0125358776547899	0.745702006173282	0.0386537851405268	0.127434688518824	0.0125358776547899	0.105314613600532	False	lf
734	-0.0630078004398712	0.370805524429329	0.0704024899412986	0.430853804162651	0.0630078004398712	0.767551874807992	False	lf
735	-0.132965958606341	0.0304233566331716	0.0614293569789343	1.51679287158338	0.132965958606341	1.83329883312565	False	lf
736	-0.129026430957268	0.062972406251928	0.0693919455567315	1.20084971146261	0.129026430957268	1.77028938123673	False	lf
737	-0.0586012181475159	0.204827879268095	0.0462185263379273	0.688610931542622	0.0586012181475159	0.705389875971063	False	lf
738	-0.0881211029908401	0.258991008705846	0.0780676208461213	0.586715312896421	0.0881211029908401	1.13477707664799	False	lf
739	-0.075675645876643	0.0503745932816489	0.0386737692153905	1.29778844727761	0.075675645876643	0.950173451984641	False	lf
740	-0.0910429458752796	0.0184408002340594	0.038632417795096	1.73422023676962	0.0910429458752796	1.17879693243376	False	lf
741	-0.0273719847947906	0.573612503741789	0.0486406242649989	0.241381390382662	0.0273719847947906	0.287809410669963	False	lf
742	-0.0155762714292955	0.671011069018076	0.0366706910296219	0.173270315637535	0.0155762714292955	0.141800115989197	False	lf
743	-0.0818043472000687	0.157871098536806	0.0579241006837537	0.801697369009046	0.0818043472000687	1.04047563107877	False	lf
744	-0.251039123145273	0.0022802082840307	0.082278810554504	2.64202548086194	0.251039123145273	3.74734961828993	False	lf
745	-0.0815303955099965	0.0654420582241085	0.0442564501979141	1.18414305008679	0.0815303955099965	1.03641353236338	False	lf
746	-0.0646107319579268	0.177009085154608	0.0478590391030122	0.75200444250116	0.0646107319579268	0.790343972550447	False	lf
747	-0.0392294925243544	0.369608459861117	0.0437240142353208	0.432258096897405	0.0392294925243544	0.441340029485798	False	lf
748	-0.0455894944402526	0.235578061342226	0.0384360780303196	0.627865156506528	0.0455894944402526	0.52630014548521	False	lf
749	-0.0439563551093479	0.23374328476709	0.0369141801495705	0.631260857163423	0.0439563551093479	0.504316512273252	False	lf
750	-0.0008768030237958	0.989434870680702	0.0662147267687865	0.0046127878495985	0.0008768030237958	-0.0299965800804344	False	lf
751	-0.0637093414542226	0.162694787801138	0.0456349246399427	0.788626360188301	0.0637093414542226	0.777515434186921	False	lf
752	-0.0646771400291644	0.110666595544978	0.0405447420915521	0.955983450121952	0.0646771400291644	0.791290267802096	False	lf
753	-0.0663181419390388	0.128922916174697	0.0436773962202419	0.889669879515154	0.0663181419390388	0.814725092790757	False	lf
754	-0.0097605719981782	0.828715215428933	0.0451148051203908	0.0815946873223878	0.0097605719981782	0.0724360906383837	False	lf
755	-0.0358755665995881	0.386249107075211	0.0414057303512846	0.413132511561302	0.0358755665995881	0.397256441915502	False	lf
756	-0.241423911333528	0.0007933272511662	0.0719570249687952	3.10054762723678	0.241423911333528	3.59569999395593	False	lf
757	0.0142072029624607	0.781652619129984	0.0512588167848199	0.106986212558734	0.0142072029624607	0.125311099598529	False	lf
758	-0.0142185651739086	0.831205848301947	0.0667051981832206	0.0802914097767589	0.0142185651739086	0.125447543582289	False	lf
759	-0.0040379953099419	0.940077084552077	0.0537160487561861	0.0268365336098463	0.0040379953099419	0.0059539348508842	False	lf
760	0.0029999182885126	0.935242828324769	0.0369218950469091	0.0290756133953769	0.0029999182885126	-0.0059131185499513	False	lf
761	-0.0504141813809975	0.232670958464385	0.0422403812262084	0.63325782112139	0.0504141813809975	0.591902415536547	False	lf
762	-0.0346446048878539	0.362649147203966	0.0380572445990018	0.44051333947632	0.0346446048878539	0.381204732452158	False	lf
763	-0.118946626535228	0.001431694285845	0.0373085833897439	2.84414970838635	0.118946626535228	1.61028891316902	False	lf
764	-0.0621788040356693	0.147268677019586	0.0429042208582317	0.831889614624579	0.0621788040356693	0.755801696641837	False	lf
765	-0.0620614292995721	0.0866393922858193	0.0362212625516992	1.06228460264129	0.0620614292995721	0.754140100936557	False	lf
766	-0.029365901586061	0.534142912046086	0.0472352769262207	0.272342530219979	0.029365901586061	0.313166847385581	False	lf
767	-0.0294976144965029	0.445370715610166	0.0386521722407553	0.351278342459201	0.0294976144965029	0.314848578757958	False	lf
768	-0.259218953125487	6.86646005382632e-05	0.0651162188576733	4.16326710214174	0.259218953125487	3.87481980379836	False	lf
769	-0.134849119825901	0.033140180207415	0.0632981268583111	1.4796451343333	0.134849119825901	1.86350386920302	False	lf
770	-0.0959910767282322	0.0141172583405654	0.039111931614229	1.85024963778674	0.0959910767282322	1.25389329056627	False	lf
771	-0.106403766102505	0.0093656393108707	0.0409495561251602	2.02846257176372	0.106403766102505	1.41402669130783	False	lf
772	-0.0996829805297842	0.124032451367588	0.0648105955296894	0.906464672853609	0.0996829805297842	1.31035475698839	False	lf
773	-0.0853350689089294	0.0490654391965172	0.0433608178989563	1.30922430932784	0.0853350689089294	1.09303620759627	False	lf
774	-0.12181160219196	0.0381227754264354	0.0587459412508507	1.41881548923758	0.12181160219196	1.65557569095246	False	lf
775	-0.0617646118383019	0.0847888265630807	0.0358356620498554	1.07166137512204	0.0617646118383019	0.749940554966142	False	lf
776	-0.0375855352533421	0.364066667502463	0.0414100252385622	0.438819081523117	0.0375855352533421	0.419668781726401	False	lf
777	-0.03132274913115	0.434001221414088	0.0400360774864656	0.362509048246355	0.03132274913115	0.33823674338853	False	lf
778	-0.0841587818200956	0.0537623370612288	0.0436339252586145	1.26952186066229	0.0841587818200956	1.07548278925456	False	lf
779	-0.0228235968843722	0.604194154889541	0.0440288191996194	0.218823480505137	0.0228235968843722	0.230686614601449	False	lf
780	-0.0750022239144798	0.0926674911686588	0.0446045817543402	1.0330725946821	0.0750022239144798	0.940325733775345	False	lf
781	-0.0218730095867474	0.577703173217394	0.0392874587269992	0.238295246952236	0.0218730095867474	0.218876934346388	False	lf
782	0.0102992119648456	0.831344523899413	0.0483582194055157	0.0802189595846913	0.0102992119648456	0.0787851406367604	False	lf
783	-0.135916683926411	0.0663602613288186	0.0740294050482247	1.17809191237883	0.135916683926411	1.88065052748823	False	lf
784	-0.050572822368312	0.201667360168173	0.0396085564428696	0.69536438659599	0.050572822368312	0.594075897603231	False	lf
785	-0.0839951726788364	0.208646881878977	0.0668062638775414	0.680588101212867	0.0839951726788364	1.07304462959575	False	lf
786	-0.0391903522249263	0.590978562107374	0.0729233394131838	0.228428272972107	0.0391903522249263	0.44082266459832	False	lf
787	-0.042604957342707	0.395757522413461	0.0501693722947189	0.402570821477336	0.042604957342707	0.486212114937057	False	lf
788	-0.102476259643869	0.0264914597418075	0.0461827281745888	1.5768941103949	0.102476259643869	1.35330702455364	False	lf
789	-0.0989572787968951	0.0160689756524005	0.0411063944321446	1.79401180728701	0.0989572787968951	1.29922819881163	False	lf
790	-0.0599734833308674	0.175455850655604	0.0442647993769622	0.755832145458948	0.0599734833308674	0.724669034920238	False	lf
791	-0.0455545020598424	0.261512729303864	0.0405714055030549	0.582507166713043	0.0455545020598424	0.525827920349153	False	lf
792	-0.0042702833049527	0.90410992294515	0.0354465188844674	0.0437787641857949	0.0042702833049527	0.008617588612405	False	lf
793	0.0093558834176188	0.846538998039516	0.0483417556474486	0.0723530301796821	0.0093558834176188	0.0676761902670431	False	lf
794	-0.24715022216687	0.0003119062394768	0.0685537162389645	3.50597593738371	0.24715022216687	3.68623628516724	False	lf
795	-0.0511216148732802	0.50845597043003	0.0773112945154269	0.293746648694388	0.0511216148732802	0.601602649067077	False	lf
796	-0.0909361826363669	0.0252525997712778	0.0406415689717328	1.59769390434932	0.0909361826363669	1.177184145558	False	lf
797	-0.175529251242304	0.0017539782772584	0.0560974209568302	2.75597578960464	0.175529251242304	2.52531687333756	False	lf
798	-0.0206542706183526	0.599182479787447	0.0392983136582793	0.222440893978276	0.0206542706183526	0.203801848924014	False	lf
799	-0.150564625917857	0.022540464352168	0.0660042615672688	1.64703714137301	0.150564625917857	2.11742002387114	False	lf
800	-0.10062761754583	0.123881359473371	0.0653984772402068	0.906994037343797	0.10062761754583	1.32485833037711	False	lf
801	-0.127554852970071	0.0005620863290414	0.0369801531239362	3.25019697740779	0.127554852970071	1.74681778108787	False	lf
802	-0.0614444570784631	0.228077667505809	0.0509774802356003	0.641917237098702	0.0614444570784631	0.745414523028489	False	lf
803	-0.0403697292659794	0.325918827366945	0.0410943246018983	0.48689055090215	0.0403697292659794	0.456441768969425	False	lf
804	-0.146688110945119	0.0076199086103979	0.054971004062708	2.11805023735303	0.146688110945119	2.05451317158368	False	lf
805	-0.115320204483812	0.0478640535940666	0.0582845209237529	1.31999052387998	0.115320204483812	1.5531990650743	False	lf
806	0.0197269910493886	0.629166659886847	0.0408510795956023	0.201234299098338	0.0197269910493886	0.192381936254216	False	lf
807	-0.078411982810387	0.163242920548451	0.0562396494351718	0.787165643948201	0.078411982810387	0.990341770016169	False	lf
808	-0.0483538366452051	0.349376563777265	0.0516711647845365	0.45670623090312	0.0483538366452051	0.563768619003361	False	lf
809	-0.0012550617331987	0.987360122793945	0.0792216946754502	0.0055244169182548	0.0012550617331987	-0.0257243527272407	False	lf
810	-0.180468104316168	0.005237189218431	0.0646359336645356	2.28090173485621	0.180468104316168	2.60632437309533	False	lf
811	0.0015109986814473	0.972262951530816	0.043456665618646	0.0122162628980118	0.0015109986814473	-0.0228291131196952	False	lf
812	-0.0571821592326726	0.129634407997757	0.0377304230200333	0.887279711272169	0.0571821592326726	0.685529527871598	False	lf
813	-0.030387867102021	0.597544373360987	0.0575598523389572	0.223629838680627	0.030387867102021	0.326237049264022	False	lf
814	0.0136230485857032	0.786083596169143	0.0501955094198985	0.104531266397679	0.0136230485857032	0.118305340377044	False	lf
815	-0.01621699627715	0.656706385304541	0.0364865492607118	0.182628760948517	0.01621699627715	0.149550419201808	False	lf
816	-0.238616330383787	6.80134869367572e-05	0.0599067371999303	4.16740495903748	0.238616330383787	3.5510872823572	False	lf
817	-0.0654082601600908	0.168453864432502	0.0474940380042709	0.773519021593159	0.0654082601600908	0.801719160568216	False	lf
818	-0.0222370701616111	0.548791058143363	0.0370881977304633	0.260592973523303	0.0222370701616111	0.223394550966844	False	lf
819	-0.120095414802988	0.0295162778962245	0.0551776802922483	1.5299384094184	0.120095414802988	1.62842881430816	False	lf
820	-0.113985990755289	0.0018602703035873	0.0366316745656198	2.73042394673513	0.113985990755289	1.532263106199	False	lf
821	-0.0943807274135333	0.0689983704852358	0.0519023030577467	1.16116116575009	0.0943807274135333	1.22937946423554	False	lf
822	-0.061550772929579	0.368965010879565	0.0685104977703194	0.433014816232297	0.061550772929579	0.746917084695432	False	lf
823	-0.097000509287645	0.0518405585628624	0.0498856950968893	1.28533032774969	0.097000509287645	1.26929515655749	False	lf
824	-0.0328877972016169	0.595475591674156	0.0619451518347088	0.225136035387714	0.0328877972016169	0.358416679101396	False	lf
825	-0.0687052558724423	0.181285410626625	0.0513950175210473	0.741637145376636	0.0687052558724423	0.848988105828685	False	lf
826	-0.0314865885577275	0.383431244073382	0.0361253946161677	0.416312501328057	0.0314865885577275	0.340343940884173	False	lf
827	-0.211659634597532	0.0035848488049914	0.0726714595954562	2.44552915646553	0.211659634597532	3.11674238145957	False	lf
828	-0.125719792264067	0.0090356980445805	0.0481555777486001	2.04403829078439	0.125719792264067	1.717600502802	False	lf
829	-0.0845283325977874	0.127103880531732	0.0554057947370089	0.895841190061323	0.0845283325977874	1.08099296843318	False	lf
830	-0.107551701647624	0.12463364588958	0.0700383453011848	0.904364700440413	0.107551701647624	1.43184356281455	False	lf
831	0.0054912437771276	0.894515000076243	0.0414141750288182	0.048412372373612	0.0054912437771276	0.0226674086263443	False	lf
832	-0.0460751349949929	0.211739563758754	0.036895635093224	0.674197986020538	0.0460751349949929	0.532859275982139	False	lf
833	-0.0461440652945822	0.274483334727107	0.0422256863197803	0.56148401863017	0.0461440652945822	0.533791069158525	False	lf
834	-0.114679797920157	0.0447183451885608	0.0571315342245748	1.34951427597972	0.114679797920157	1.54314537755942	False	lf
835	-0.111002935263821	0.015166164794159	0.0457105687847645	1.81912422931971	0.111002935263821	1.48559223495376	False	lf
836	-0.0300097259284412	0.408816378165437	0.0363323400022197	0.388471713645383	0.0300097259284412	0.321395127212808	False	lf
837	-0.146900296929887	0.0226699333561731	0.064459590513156	1.64454975658671	0.146900296929887	2.05795230458551	False	lf
838	-0.0685810062821811	0.0671770690267489	0.0374659783112346	1.17277894859316	0.0685810062821811	0.847199706672322	False	lf
839	-0.0425164252425209	0.23860966681182	0.0360776767948553	0.622311965703447	0.0425164252425209	0.485028829949387	False	lf
840	-0.0604879534789577	0.140150792087199	0.0410023960322747	0.853404443404034	0.0604879534789577	0.731915415529805	False	lf
841	-0.0786065813082725	0.143919236853647	0.0537903626189573	0.841881152546945	0.0786065813082725	0.993207690639324	False	lf
842	-0.0649439506357228	0.0981370038219191	0.0392658916332476	1.0081672054082	0.0649439506357228	0.795093865303166	False	lf
843	-0.0328396632022282	0.385540435020866	0.0378453482933291	0.413930066937194	0.0328396632022282	0.357794330303145	False	lf
844	-0.0640677140003502	0.0891312946331505	0.037686934091478	1.04996978529817	0.0640677140003502	0.782612194733921	False	lf
845	-0.113002493430969	0.0055251944569875	0.0407259611659786	2.25765243255498	0.113002493430969	1.51685465270963	False	lf
846	-0.0833347989195811	0.0619400367345434	0.0446422533761866	1.20802854141377	0.0833347989195811	1.06321184944682	False	lf
847	-0.0611258928734968	0.127677881329627	0.0401266752797123	0.893884332560437	0.0611258928734968	0.74091480183976	False	lf
848	-0.184600524908628	0.001836843888969	0.0592538538207803	2.73592775226265	0.184600524908628	2.67411770904344	False	lf
849	-0.0400029122224288	0.439481599633606	0.0517455969493067	0.357059303399939	0.0400029122224288	0.451577216725551	False	lf
850	0.0175371540586621	0.704300607066642	0.0462085860838848	0.152241937270626	0.0175371540586621	0.165586009003022	False	lf
851	0.0188554441667143	0.686925565229332	0.0467841268854342	0.163090320235273	0.0188554441667143	0.181688029379007	False	lf
852	-0.0790339398949093	0.0702867767504934	0.04366375842666	1.15312637234096	0.0790339398949093	0.999505835818953	False	lf
853	-0.0225855624707075	0.634989723733457	0.0475770424166015	0.197233302994586	0.0225855624707075	0.227725162525266	False	lf
854	0.0057268236752324	0.888995135519801	0.0410301949791942	0.0511006154332598	0.0057268236752324	0.0253877216280383	False	lf
855	-0.064407670979702	0.123911379767646	0.0418622657036635	0.90688880707553	0.064407670979702	0.787451416161645	False	lf
856	-0.109824560626803	0.0022246395132691	0.0359082322299584	2.65274035325915	0.109824560626803	1.46721014773768	False	lf
857	-0.0029803585152375	0.952319248166357	0.0498432947743077	0.0212174376713941	0.0029803585152375	-0.0061361456341203	False	lf
858	-0.104817205230854	0.005122451058947	0.0374450029540595	2.29052218225439	0.104817205230854	1.38945335606034	False	lf
859	-0.205666625348247	0.0017754329915936	0.0658041949523036	2.75069571419891	0.205666625348247	3.01906775312405	False	lf
860	-0.0565037452389035	0.170770789735224	0.0412516999752861	0.767586413165165	0.0565037452389035	0.676062466092673	False	lf
861	-0.133035360528535	0.0161488268654658	0.0553038670839041	1.79185902159047	0.133035360528535	1.83441105311467	False	lf
862	-0.108842529257884	0.0735082792385905	0.060817369268772	1.13366374356698	0.108842529257884	1.45191483630408	False	lf
863	-0.0399969941690933	0.436499193494783	0.0514021930049356	0.360016554389314	0.0399969941690933	0.451498783107395	False	lf
864	-0.0682966564662026	0.226235276784297	0.0564382156170008	0.645439674749926	0.0682966564662026	0.843108944865246	False	lf
865	-0.0279100984600424	0.535417699804747	0.0450339291232329	0.271307276032026	0.0279100984600424	0.294634045790354	False	lf
866	-0.0245844209864223	0.531021412366538	0.0392441793030149	0.274887966517133	0.0245844209864223	0.252680523434352	False	lf
867	-0.0017849007331994	0.960134684409757	0.0357090345639799	0.0176678413425292	0.0017849007331994	-0.0197265671110863	False	lf
868	-0.107690916358765	0.0269487195693682	0.0486791455202429	1.56946186488052	0.107690916358765	1.43400637993668	False	lf
869	-0.0585583034461957	0.104768864533278	0.0360989450912036	0.979767762871704	0.0585583034461957	0.704788125253538	False	lf
870	-0.103845753553153	0.15829605110336	0.0736063729688304	0.800529919031589	0.103845753553153	1.37443698503017	False	lf
871	-0.0227288543135971	0.532240910395923	0.0363901031834823	0.273891746702418	0.0227288543135971	0.229507559123782	False	lf
872	0.0015514867919942	0.975658108439836	0.0508471288439353	0.0107023417908126	0.0015514867919942	-0.0223707613073311	False	lf
873	-0.0817391844048492	0.146669350574023	0.0563175930536322	0.833660630991496	0.0817391844048492	1.03950919773289	False	lf
874	-0.0700849182867957	0.198187883388923	0.0544673984351547	0.702922900497483	0.0700849182867957	0.868882947542546	False	lf
875	-0.0665945495713538	0.217504234260688	0.0540017801822981	0.662532284005195	0.0665945495713538	0.81868201502606	False	lf
876	-0.0753583900394812	0.0482100097603765	0.038146246828378	1.31686278059172	0.0753583900394812	0.94553221307773	False	lf
877	0.0504183833157275	0.280487749500266	0.0467172424810059	0.552086102110558	0.0504183833157275	0.59195997139923	False	lf
878	-0.059794506141217	0.160118413881575	0.0425682620562126	0.795558720627208	0.059794506141217	0.722150476714562	False	lf
879	-0.0273315115439149	0.564152771771597	0.0473942393806342	0.248603273759352	0.0273315115439149	0.287296671611078	False	lf
880	-0.0909369720478575	0.0529094234303995	0.0469798403052324	1.27646697107729	0.0909369720478575	1.17719606937728	False	lf
881	-0.0470531476529132	0.218008311984364	0.0381974053687465	0.661526947770965	0.0470531476529132	0.546098746242591	False	lf
882	-0.0206566270353152	0.692243899013176	0.0521880070470653	0.159740863154201	0.0206566270353152	0.203830924549824	False	lf
883	-0.133383269336298	0.0159846091986204	0.0553625987212524	1.79629797715628	0.133383269336298	1.83998767564559	False	lf
884	-0.0826998351327938	0.232469218063319	0.0692615459150212	0.633634545183835	0.0826998351327938	1.05377008003493	False	lf
885	0.0503918571598413	0.420859035855544	0.0626038840595758	0.37586334407303	0.0503918571598413	0.591596642399636	False	lf
886	0.0497884192213023	0.216113550903436	0.0402516482021667	0.665318000825791	0.0497884192213023	0.583339157927429	False	lf
887	-0.042656939136609	0.300853304645888	0.0412301594653637	0.521645213749883	0.042656939136609	0.486907041711929	False	lf
888	-0.0873067234824362	0.0329165202559286	0.0409295024693373	1.48258608213307	0.0873067234824362	1.12255206588635	False	lf
889	0.0142991274060971	0.688832986238441	0.0357086019271507	0.161886063937794	0.0142991274060971	0.126415174831735	False	lf
890	-0.0146733662245677	0.719527809722617	0.0408626495240192	0.142952415937698	0.0146733662245677	0.130914593147599	False	lf
891	-0.234649858020187	1.09506421119887e-05	0.0533598682330431	4.96056041438392	0.234649858020187	3.48782674033938	False	lf
892	-0.0418106749034618	0.248356677525113	0.0362201000152248	0.604924158707523	0.0418106749034618	0.475608254979343	False	lf
893	-0.0051861216790701	0.894385679988082	0.0390648138531309	0.0484751628922935	0.0051861216790701	0.0191486069660104	False	lf
894	-0.0885740934614661	0.0409902505830404	0.0433415802588317	1.38731942673109	0.0885740934614661	1.14158554051277	False	lf
895	-0.0967861047321865	0.0178082145257936	0.0408452259641585	1.74937962127042	0.0967861047321865	1.26602151023244	False	lf
896	-0.0500766405423117	0.270201529765658	0.0454169284457989	0.568312196517159	0.0500766405423117	0.587281329189575	False	lf
897	-0.063679825879092	0.294135620251327	0.0606999244182341	0.531452378614803	0.063679825879092	0.777095875814253	False	lf
898	-0.112457268255529	0.0285166723995109	0.0513479049856158	1.54490115353422	0.112457268255529	1.50832158221319	False	lf
899	-0.0707075373093178	0.226985785916902	0.0585249856552604	0.644001337922002	0.0707075373093178	0.877882974379951	False	lf
900	0.0151565566016887	0.677443639536356	0.0364380565799819	0.169126830426285	0.0151565566016887	0.136734716917776	False	lf
901	-0.0524818968189534	0.194815474569549	0.0404807794482623	0.710376549237454	0.0524818968189534	0.620311944860462	False	lf
902	-0.120955473008536	0.0019766377261341	0.0390970944910486	2.70407291994169	0.120955473008536	1.64202629384606	False	lf
903	-0.0214901572450119	0.550724729897109	0.0360165512965468	0.25906542140012	0.0214901572450119	0.214133265435946	False	lf
904	-0.0241546572781988	0.524596760136859	0.0379625662664685	0.280174395901649	0.0241546572781988	0.247298383119746	False	lf
905	-0.0612236361070817	0.253910530590076	0.0536624647452551	0.59531928698637	0.0612236361070817	0.74229501921036	False	lf
906	-0.0395749699532817	0.402240229294061	0.0472465314549903	0.395514496427715	0.0395749699532817	0.445909578850783	False	lf
907	0.0088895724048571	0.89929700455587	0.0702458373463101	0.0460968531639038	0.0088895724048571	0.0622024177408037	False	lf
908	-0.0371381665823394	0.313960950004361	0.0368820014828783	0.503124365469016	0.0371381665823394	0.413792402338991	False	lf
909	-0.100436241257774	0.148774419132278	0.0695602529614892	0.827471736698448	0.100436241257774	1.32191817570059	False	lf
910	-0.132311943344637	0.0133471046390867	0.0534729626927551	1.87461293472224	0.132311943344637	1.82282137875107	False	lf
911	-0.119418598133969	0.0479769912461018	0.0603864677409716	1.31896699117826	0.119418598133969	1.61773844001623	False	lf
912	0.0255742955275255	0.478462136872842	0.0360822271929486	0.320152424444742	0.0255742955275255	0.265111629519003	False	lf
913	-0.115722354551911	0.0227741720100452	0.0508177842220201	1.64255740350996	0.115722354551911	1.55951676157333	False	lf
914	-0.13616557975545	0.0113715094563547	0.0537976311376409	1.94418188315265	0.13616557975545	1.88465054470444	False	lf
915	-0.0952734824545376	0.031950878050269	0.0444160320003662	1.49551720238361	0.0952734824545376	1.24296090350868	False	lf
916	-0.0829638484886059	0.237129448164656	0.0701779699742266	0.625014509365291	0.0829638484886059	1.05769438646788	False	lf
917	-0.118600993618695	0.0226761710480617	0.0520443020645414	1.64443027575281	0.118600993618695	1.60483628231462	False	lf
918	-0.119798649649804	0.0179484629426716	0.0506188709020938	1.74597273728612	0.119798649649804	1.62374028647504	False	lf
919	-0.0107707182922475	0.777808301487586	0.0381701683271978	0.109127425972552	0.0107707182922475	0.0843556142604056	False	lf
920	-0.104104913935333	0.0057146283365357	0.0376683801903355	2.24301200965022	0.104104913935333	1.37844075614278	False	lf
921	-0.0940345684311032	0.0915078371405793	0.0557242896296095	1.03854170941822	0.0940345684311032	1.22411921963995	False	lf
922	-0.0459356859403929	0.23082680143595	0.038336227759047	0.636713766400332	0.0459356859403929	0.530974832804481	False	lf
923	-0.0126949965537801	0.750111286945041	0.0398596246819337	0.124874299647325	0.0126949965537801	0.107212054376318	False	lf
924	-0.0460972420230956	0.32632635299108	0.0469641850548273	0.486347852671004	0.0460972420230956	0.533158094740759	False	lf
925	-0.21023145411037	0.0003303654292337	0.0585562734840195	3.48100540529393	0.21023145411037	3.09349286101207	False	lf
926	-0.163531319284144	0.0099879830222873	0.0634766163867737	2.00052220453987	0.163531319284144	2.32881802549943	False	lf
927	-0.027399105307331	0.500626379493046	0.040681398321265	0.300486269856796	0.027399105307331	0.288153033517114	False	lf
928	-0.0985208479679525	0.0188296874808017	0.041943654035557	1.72515688797535	0.0985208479679525	1.29254335248087	False	lf
929	-0.0250300532898293	0.565906110564603	0.043599439853861	0.247255616596284	0.0250300532898293	0.258270961333788	False	lf
930	-0.0754889609057411	0.0866435888231935	0.0440586356222712	1.06226356730344	0.0754889609057411	0.947441971808455	False	lf
931	-0.0901763487174558	0.0551162131638998	0.0470168287494479	1.25872062888197	0.0901763487174558	1.16571532561165	False	lf
932	0.0329207346920484	0.44077462735987	0.042705073680149	0.355783413055425	0.0329207346920484	0.358842606606064	False	lf
933	-0.0366491589412848	0.407374865546508	0.0442343752422929	0.390005769865048	0.0366491589412848	0.407379415444766	False	lf
934	-0.207393912244061	0.0062790936129026	0.0758895346298609	2.20210304214248	0.207393912244061	3.04724878192232	False	lf
935	-0.0384920185309041	0.341442447880131	0.0404617349029296	0.466682488686557	0.0384920185309041	0.43160341963257	False	lf
936	-0.0866039481548945	0.0673719019732388	0.0473456480186262	1.1715211919256	0.0866039481548945	1.11201814790662	False	lf
937	-0.0449993632019577	0.421902978568084	0.0560303945745285	0.374787408557164	0.0449993632019577	0.518343250739072	False	lf
938	-0.0375331464694997	0.345482462684119	0.0397854808537357	0.461573993305184	0.0375331464694997	0.418980166336762	False	lf
939	-0.0308212433311256	0.419601985582371	0.0381870732756387	0.377162465365451	0.0308212433311256	0.331794538054222	False	lf
940	-0.0097205367562945	0.825591903940331	0.0441123596236091	0.0832345745483553	0.0097205367562945	0.0719648087262174	False	lf
941	-0.0686578715388159	0.136033654818102	0.046056691826692	0.86635363358842	0.0686578715388159	0.848306010194401	False	lf
942	-0.0920368199090859	0.0342147511912127	0.0434642001425597	1.46578661383445	0.0920368199090859	1.19382607572657	False	lf
943	-0.0625057068424119	0.131616158777116	0.0414560265123775	0.880690788252979	0.0625057068424119	0.760432153353005	False	lf
944	-0.0337480957895563	0.578041046784039	0.0606709069899374	0.238041321166209	0.0337480957895563	0.369558040793061	False	lf
945	-0.0028683023264061	0.945996481627894	0.0423458581932289	0.0241104788333366	0.0028683023264061	-0.0074134365211084	False	lf
946	-0.0615976120218485	0.133401014077802	0.0410425206884705	0.874840869019771	0.0615976120218485	0.747579196233503	False	lf
947	-0.177599677671095	0.0009940434750746	0.053945473988539	3.00259462106333	0.177599677671095	2.5592719736979	False	lf
948	0.0337983231680254	0.403364355728853	0.040446626392547	0.394302481914575	0.0337983231680254	0.370209572706565	False	lf
949	-0.118075259525245	0.121411848339692	0.076232932809804	0.915738929261899	0.118075259525245	1.59654696169521	False	lf
950	-0.0825608059406235	0.0503121643487286	0.0421809586906852	1.29832699961936	0.0825608059406235	1.05170441181771	False	lf
951	-0.0808677376947535	0.16370342117969	0.0580644600507433	0.785942244326999	0.0808677376947535	1.02659752310304	False	lf
952	-0.0231998708438606	0.518596006993786	0.0359403110370692	0.285170831468019	0.0231998708438606	0.235373673914919	False	lf
953	-0.182940406522617	0.0057969530595581	0.0663055603937087	2.23680021628567	0.182940406522617	2.6468832254993	False	lf
954	0.0597913671596756	0.113881763250666	0.0378190913116564	0.943545817217862	0.0597913671596756	0.722106316008694	False	lf
955	-0.1589816010941	0.0057126205402773	0.0575220775108601	2.24316462290897	0.1589816010941	2.25449605663958	False	lf
956	-0.13115505501764	0.0101178780779769	0.0509978837018732	1.99491055821277	0.13115505501764	1.80430416794803	False	lf
957	-0.185797605710513	0.0007350062638284	0.0550319510760377	3.13370895978035	0.185797605710513	2.69375492398577	False	lf
958	-0.0544558254344413	0.153588174440951	0.0381618231390995	0.8136422216271	0.0544558254344413	0.647594007974015	False	lf
959	-0.0747441331271738	0.169939691891137	0.0544624475142929	0.769705173479094	0.0747441331271738	0.936555577068688	False	lf
960	-0.01506631655966	0.719068860967105	0.0418853745050294	0.143229517814574	0.01506631655966	0.135646835052789	False	lf
961	-0.0419168886336554	0.26310848676707	0.0374567555463223	0.579865143185055	0.0419168886336554	0.477024640195533	False	lf
962	-0.0244658642323822	0.556052211910578	0.0415580510227771	0.254884427338732	0.0244658642323822	0.251194873482468	False	lf
963	-0.0689655501513674	0.201815786151218	0.0540314943639488	0.695044865996909	0.0689655501513674	0.852736446134715	False	lf
964	-0.0587820104709552	0.129201901318922	0.0387422990752555	0.888731095270962	0.0587820104709552	0.707925727089251	False	lf
965	-0.0295969617313641	0.473630826989246	0.0413028510370061	0.324560038642347	0.0295969617313641	0.316117605557178	False	lf
966	-0.0707025130096799	0.0802237378263558	0.0404155383572169	1.09569710700729	0.0707025130096799	0.877810293605451	False	lf
967	0.0535874450280956	0.197870463484078	0.0416167127842429	0.703619028952919	0.0535874450280956	0.635572716845549	False	lf
968	-0.0847312328412231	0.274945017739689	0.0776107980303247	0.560754145732111	0.0847312328412231	1.08402007619654	False	lf
969	-0.0674752532631874	0.120401736091978	0.0434458219971726	0.919367250871132	0.0674752532631874	0.831308066771357	False	lf
970	-0.116635179925303	0.032783326755162	0.0546370505357734	1.48434697760809	0.116635179925303	1.5738694744147	False	lf
971	-0.049142014354924	0.267012927256166	0.0442733716465892	0.573467712043245	0.049142014354924	0.574510363891253	False	lf
972	-0.0376203676681516	0.524661227993455	0.0591350877032683	0.28012102859879	0.0376203676681516	0.420126698811434	False	lf
973	-0.0246889996956825	0.503143229254939	0.0368738926588847	0.298308367189601	0.0246889996956825	0.253991585046392	False	lf
974	0.0265925610542961	0.709651544573518	0.0714231494639453	0.148954847642423	0.0265925610542961	0.277949111095147	False	lf
975	0.0369943485127662	0.483940046134403	0.0528506097196029	0.315208438450201	0.0369943485127662	0.411905208418335	False	lf
976	0.025343796972252	0.473816885605284	0.0353824006712056	0.324389466208175	0.025343796972252	0.26221269067375	False	lf
977	-0.0248153153250311	0.53694217738674	0.0401904168943273	0.270072480397206	0.0248153153250311	0.255575868576621	False	lf
978	-0.0765065609375917	0.245218223868682	0.065838008932348	0.610447257516149	0.0765065609375917	0.96234497870348	False	lf
979	-0.0138369479066307	0.766171331422713	0.0465284763414295	0.115674102467605	0.0138369479066307	0.120868559374159	False	lf
980	-0.137428350568819	0.0014702007862411	0.0432096400730128	2.83262334933224	0.137428350568819	1.90495821976666	False	lf
981	-0.0734081714750649	0.165509075584459	0.0529342861343571	0.78117818697476	0.0734081714750649	0.917075774920193	False	lf
982	-0.0427639669300593	0.269765268427282	0.0387494018597461	0.569013965343629	0.0427639669300593	0.488338229135217	False	lf
983	-0.0500203626180808	0.174743700213891	0.0368577826877573	0.757598472301375	0.0500203626180808	0.586511314489921	False	lf
984	-0.106897919893695	0.0877631961133562	0.062611650972155	1.0566875692401	0.106897919893695	1.42169256165216	False	lf
985	-0.0586748396445385	0.151902057394759	0.0409498781059574	0.818436343917727	0.0586748396445385	0.706422362996067	False	lf
986	-0.0635675741376839	0.0993575816888649	0.0385731172102093	1.00279898753749	0.0635675741376839	0.775500532033047	False	lf
987	-0.030048015250648	0.460252429489216	0.0406916895517245	0.337003910350345	0.030048015250648	0.321885096294215	False	lf
988	-0.035038919584518	0.493978301877014	0.0512268625682989	0.306292127153356	0.035038919584518	0.386339038310091	False	lf
989	-0.0969217341100445	0.150131859066325	0.0673504498336966	0.823527137546689	0.0969217341100445	1.26809223196018	False	lf
990	-0.0755641227288256	0.279586270332111	0.06988594446097	0.55348415934054	0.0755641227288256	0.948541562457794	False	lf
991	-0.115196736227482	0.0080212951348946	0.0434512475189146	2.09575550396935	0.115196736227482	1.55126007945909	False	lf
992	-0.0388107437878869	0.321692382147251	0.0391637631964831	0.492559223308738	0.0388107437878869	0.43580845945457	False	lf
993	-0.0753549776706317	0.0366428571368054	0.0360598246028542	1.43601067063815	0.0753549776706317	0.945482310610182	False	lf
994	-0.0511353097388921	0.313146230029163	0.0506971713648797	0.504252812407147	0.0511353097388921	0.601790633083038	False	lf
995	-0.108136793698393	0.0538424544450516	0.0560845847826457	1.26887515072231	0.108136793698393	1.44093648332263	False	lf
996	-0.0859229855888197	0.229059121762328	0.0714366325518154	0.640052408746385	0.0859229855888197	1.10182521109525	False	lf
997	-0.126929278455947	0.0024437876736408	0.0418878626921143	2.61193653008739	0.126929278455947	1.7368510259366	False	lf
998	0.0483681639864624	0.339291060565024	0.0506172419105977	0.469427582731616	0.0483681639864624	0.563963649836673	False	lf
999	-0.0733174220682239	0.0517761199823894	0.0376955165233512	1.28587049799876	0.0733174220682239	0.915754732877919	False	lf
1000	0.0080227011411228	0.844367170314948	0.0408674143379193	0.0734686607602048	0.0080227011411228	0.0520578723440313	False	lf
1001	-0.0674903082957108	0.0693871687813066	0.0371665074444667	1.15872083275386	0.0674903082957108	0.831524142049833	False	lf
1002	-0.239501762052901	0.0026486914295136	0.0796794463923365	2.57696863372439	0.239501762052901	3.56517205315658	False	lf
1003	-0.100204345305857	0.159285392324899	0.0711942014431946	0.797824050461132	0.100204345305857	1.31835675954669	False	lf
1004	-0.0089851780364209	0.813489097924602	0.0380845231981837	0.0896482629396767	0.0089851780364209	0.0633237258504531	False	lf
1005	-0.0128680075192632	0.719963252090585	0.0358932321650213	0.142689669987577	0.0128680075192632	0.109276668930508	False	lf
1006	-0.0777270345286944	0.0424440998076983	0.0383054199119941	1.37218267288888	0.0777270345286944	0.980264047737161	False	lf
1007	0.0029567645154318	0.935709330143053	0.036655410342057	0.0288590400653104	0.0029567645154318	-0.006405143930242	False	lf
1008	0.0035273091958128	0.952632529421178	0.0593810751005938	0.0210745927730827	0.0035273091958128	0.0001084037126613	False	lf
1009	-0.112888860387018	0.0056756055756909	0.0408136746934547	2.2459877933155	0.112888860387018	1.51507570302732	False	lf
1010	-0.0977578095514221	0.137637566909	0.0658458619429198	0.861263013233141	0.0977578095514221	1.28086777977129	False	lf
1011	0.0351801026877127	0.320226356281109	0.0353927125937101	0.49454292626935	0.0351801026877127	0.388179092370935	False	lf
1012	-0.0888472403751583	0.0475921843174893	0.044849876124059	1.32246436212155	0.0888472403751583	1.14569384331908	False	lf
1013	-0.0619728999396509	0.103662467256921	0.0380820616708519	0.98437845878691	0.0619728999396509	0.752887190848752	False	lf
1014	-0.0892619781175511	0.0219179044136127	0.0389486265522546	1.65920097140622	0.0892619781175511	1.1519359083594	False	lf
1015	-0.178285884453181	0.009314402343555	0.0685637507864361	2.03084500627748	0.178285884453181	2.57052735666118	False	lf
1016	0.021456729942078	0.580600711719082	0.038835184602277	0.236122436131833	0.021456729942078	0.213719437663975	False	lf
1017	-0.0990617909957855	0.0090056694418415	0.0379279874714472	2.04548399810358	0.0990617909957855	1.30082975486934	False	lf
1018	-0.141826037368519	0.0206889575650628	0.0613006733213814	1.68426139116831	0.141826037368519	1.97585113259256	False	lf
1019	-0.0682545451938017	0.11832174701381	0.0437009006408477	0.926935426630703	0.0682545451938017	0.842503360130189	False	lf
1020	-0.0751388706739415	0.10327928728509	0.0461212527295758	0.985986767732539	0.0751388706739415	0.942322752611114	False	lf
1021	0.0022343946018006	0.958698888012025	0.0431463545052211	0.0183177763634822	0.0022343946018006	-0.0146259318504027	False	lf
1022	-0.0174314889283394	0.786899867412179	0.0644802367444235	0.104080527865945	0.0174314889283394	0.164299226600195	False	lf
1023	-0.0515748918705307	0.350359758947613	0.0552257736990893	0.455485781130101	0.0515748918705307	0.607828664033852	False	lf
1024	-0.0834472408860749	0.0419689208563923	0.0410296411222329	1.37707219762528	0.0834472408860749	1.06488513261492	False	lf
1025	-0.0169543574947295	0.702808631253291	0.0444375923797386	0.153162913536079	0.0169543574947295	0.158495888503359	False	lf
1026	-0.0448786571263061	0.277453461893097	0.0413225345325913	0.556809851957442	0.0448786571263061	0.516717569110969	False	lf
1027	0.0624211390450851	0.233685983423974	0.0524143278886809	0.631367335978247	0.0624211390450851	0.759233899629747	False	lf
1028	-0.0210921133756325	0.618210424502745	0.042320648268027	0.208863675969821	0.0210921133756325	0.209209141566073	False	lf
1029	-0.0111831283251353	0.809541324431638	0.0463995959938385	0.0917609770346922	0.0111831283251353	0.0892376361792813	False	lf
1030	-0.127085392859321	0.0020621811921481	0.041246388099287	2.68567317838668	0.127085392859321	1.7393376369776	False	lf
1031	-0.0718672181570583	0.106161365570324	0.0444808227501551	0.974033503709542	0.0718672181570583	0.894682112437237	False	lf
1032	-0.0978041554520598	0.0453713285495532	0.0488728646100887	1.34321850366781	0.0978041554520598	1.28157650233302	False	lf
1033	-0.119134960851478	0.0211670189701735	0.0516856277810501	1.6743403009775	0.119134960851478	1.61326102782471	False	lf
1034	-0.102101138358213	0.115105055037074	0.0647991217156626	0.938905603159961	0.102101138358213	1.34752736433183	False	lf
1035	-0.0492914750014489	0.292449602450087	0.0468210533014766	0.533948964671153	0.0492914750014489	0.576550207629255	False	lf
1036	-0.0517120085553445	0.179631557545251	0.0385366876803976	0.745617364417998	0.0517120085553445	0.6097136862536	False	lf
1037	-0.0571976125000809	0.291120107832367	0.0541814609796023	0.535927796556909	0.0571976125000809	0.685745382578154	False	lf
1038	-0.123033318724882	0.0573414554276005	0.0647305657521866	1.24153128808723	0.123033318724882	1.67493486315225	False	lf
1039	-0.0470232467078566	0.343184016705498	0.0496081891776499	0.464472946983723	0.0470232467078566	0.545693375887222	False	lf
1040	-0.118732232544038	0.0143356306111993	0.0484870429745981	1.84358319808266	0.118732232544038	1.60690640111985	False	lf
1041	-0.0278675208489504	0.512967257781673	0.0425962739631416	0.289910354612457	0.0278675208489504	0.294093547357916	False	lf
1042	-0.030828702203096	0.410887669612382	0.0374893382145978	0.38627689134862	0.030828702203096	0.331890265957113	False	lf
1043	-0.0385374204048118	0.393082403974125	0.0451236311913175	0.405516396597055	0.0385374204048118	0.432202143140169	False	lf
1044	-0.222081623716352	0.0041067693904619	0.0773846166484886	2.38649968362352	0.222081623716352	3.28578481984078	False	lf
1045	-0.104304085961053	0.0048329541586006	0.0370140154430955	2.31578732419926	0.104304085961053	1.3815188778757	False	lf
1046	-0.0878459680751263	0.0212325690032316	0.0381305159330611	1.67299745583738	0.0878459680751263	1.13064472230828	False	lf
1047	-0.0639610116685935	0.134805798735707	0.0427713718796884	0.870291426014684	0.0639610116685935	0.781094183758116	False	lf
1048	-0.0972652364364672	0.0387258441063338	0.0470542266146413	1.41199910715875	0.0972652364364672	1.27333883920551	False	lf
1049	-0.0156590390964231	0.69253223503021	0.0396009323087701	0.15956000685568	0.0156590390964231	0.142800090477937	False	lf
1050	-0.0298904344718461	0.458968220692106	0.0403626494121657	0.338217384301218	0.0298904344718461	0.319869060081454	False	lf
1051	0.0089249114548895	0.832628434344528	0.0422317650010478	0.0795487619958846	0.0089249114548895	0.0626168334360981	False	lf
1052	0.0505413260236145	0.52915750301559	0.0803145063898065	0.27641504155733	0.0505413260236145	0.593644295633746	False	lf
1053	-0.0913144812639778	0.0832016432193555	0.0527096897656127	1.07986809637693	0.0913144812639778	1.18290025818069	False	lf
1054	-0.0276904662087697	0.439915963756551	0.0358529155615839	0.356630277974066	0.0276904662087697	0.291846874096731	False	lf
1055	-0.0353298838179427	0.403736100088094	0.0423128933521331	0.393902416385805	0.0353298838179427	0.390132202515745	False	lf
1056	-0.0667425917472754	0.0763008097172687	0.0376531130876291	1.1174708532132	0.0667425917472754	0.82080244888818	False	lf
1057	-0.116195712103489	0.0020560063820235	0.037701147657112	2.68697554158662	0.116195712103489	1.56695740745347	False	lf
1058	-0.138549753474732	0.0044305777368948	0.0486864053225925	2.35353963910744	0.138549753474732	1.92301115463188	False	lf
1059	0.0168025895329978	0.6613942811069	0.0383630428775036	0.179539564630138	0.0168025895329978	0.156652390939029	False	lf
1060	-0.0825834117484757	0.141587064575385	0.0561827631737865	0.848976422071	0.0825834117484757	1.05204024361738	False	lf
1061	-0.138215320669909	0.0160859479623007	0.0574231985467736	1.79355334056461	0.138215320669909	1.9176254647232	False	lf
1062	-0.157533773240413	0.0493688190498117	0.0801538460208671	1.3065472614028	0.157533773240413	2.23087529582273	False	lf
1063	-0.147624057726928	0.0495201605582253	0.0751617212029547	1.30521795588135	0.147624057726928	2.0696868185402	False	lf
1064	-0.0184180715529042	0.680878150739095	0.0447839389771717	0.166930602032104	0.0184180715529042	0.176335991622049	False	lf
1065	-0.0532927332787772	0.161376134568035	0.0380537819935626	0.792160691372124	0.0532927332787772	0.631499772001737	False	lf
1066	-0.012309404244651	0.869367285339652	0.0748463945075909	0.0607967065235872	0.012309404244651	0.102616297894483	False	lf
1067	-0.0932742893382789	0.148650697726993	0.064580344603206	0.827833047991019	0.0932742893382789	1.21257756273152	False	lf
1068	0.0473759946912592	0.291389686166814	0.0449028393777488	0.535525824289128	0.0473759946912592	0.550478012373189	False	lf
1069	-0.0834611369433678	0.29255688012014	0.0792958021428412	0.533789684040781	0.0834611369433678	1.06509195108849	False	lf
1070	-0.0885469629695751	0.109558313454339	0.0553355729292418	0.960354661915628	0.0885469629695751	1.14117759941302	False	lf
1071	-0.120177113903971	0.0394092589261406	0.0583415796700387	1.4044017317752	0.120177113903971	1.62971986039317	False	lf
1072	-0.0993084881676514	0.212922998044261	0.0797294726867591	0.671777427409519	0.0993084881676514	1.30461129031414	False	lf
1073	-0.0796446860087287	0.0800465192470291	0.0455004273350134	1.0966575482503	0.0796446860087287	1.00851681242966	False	lf
1074	0.0245896925800714	0.512586366790154	0.0375520767361183	0.290232948886352	0.0245896925800714	0.252746598467026	False	lf
1075	-0.002184294361547	0.952863247929415	0.0369520650451899	0.0209694235287515	0.002184294361547	-0.0151950054923793	False	lf
1076	-0.0575835679965802	0.160532758273799	0.0410349218929029	0.794436332194332	0.0575835679965802	0.691139507249477	False	lf
1077	-0.104097059603227	0.0128084693648317	0.0418219922200476	1.89250276612768	0.104097059603227	1.37831939044447	False	lf
1078	0.0246633681832858	0.576793119174668	0.0441936385243371	0.238979929152527	0.0246633681832858	0.253670203377253	False	lf
1079	-0.202519915830435	0.0004225305051163	0.0574427409912102	3.37414193115111	0.202519915830435	2.9676743242405	False	lf
1080	-0.119486439929823	0.105845282205106	0.0738869160524956	0.975328494828803	0.119486439929823	1.61880960378154	False	lf
1081	-0.104740243274628	0.0208110336273934	0.0453147265577676	1.68170634902791	0.104740243274628	1.38826287025252	False	lf
1082	-0.108148479665257	0.0753497059554257	0.0608146363507098	1.12291843813615	0.108148479665257	1.44111817574653	False	lf
1083	-0.146447343735367	0.0578985375877289	0.0772212071845959	1.23733240562663	0.146447343735367	2.05061139690761	False	lf
1084	-0.074238295907212	0.0934361595749221	0.044254158109343	1.02948502029263	0.074238295907212	0.92917284340888	False	lf
1085	-0.0489949631115443	0.211632833878374	0.0392245839999501	0.674416952582099	0.0489949631115443	0.572504306785253	False	lf
1086	0.0235003681886755	0.641590127394839	0.0504866705381214	0.192742327471604	0.0235003681886755	0.239121853652439	False	lf
1087	-0.0565945931666482	0.186577460915199	0.0428496373216791	0.729140821422197	0.0565945931666482	0.677329179083631	False	lf
1088	-0.0814774265362559	0.160355522672361	0.0580374455235083	0.794916078299748	0.0814774265362559	1.03562839072371	False	lf
1089	-0.12216062778658	0.0248215722209562	0.0544346988570793	1.60517071335863	0.12216062778658	1.66110346400957	False	lf
1090	-0.0204654647049655	0.585009175577339	0.0374768680835116	0.232837322171912	0.0204654647049655	0.201473096630925	False	lf
1091	-0.058564748831148	0.356634489640156	0.063533240949809	0.447776659096457	0.058564748831148	0.70487849803417	False	lf
1092	0.0364520750383683	0.468029605795166	0.0502310053909071	0.329726674219035	0.0364520750383683	0.404797861282034	False	lf
1093	-0.0407291239318559	0.274795444661168	0.0372948064569097	0.560990470938964	0.0407291239318559	0.461213650384084	False	lf
1094	-0.0178356740313381	0.77473922715438	0.0623229781650986	0.110844453965653	0.0178356740313381	0.169224454057336	False	lf
1095	-0.105800680433292	0.0170728238459671	0.0443583490028278	1.7676946406138	0.105800680433292	1.40467876785976	False	lf
1096	-0.132764769966684	0.0003786734895017	0.0373509976012174	3.42173509827532	0.132764769966684	1.83007504689729	False	lf
1097	-0.162028359406907	0.000639070620652	0.0474534927975261	3.19445114737396	0.162028359406907	2.30425152457543	False	lf
1098	-0.0924119835643572	0.0499916216239128	0.0471481132325831	1.30110277541195	0.0924119835643572	1.19950644797655	False	lf
1099	0.0353676222909875	0.390339659581773	0.041172943396868	0.408557320964487	0.0353676222909875	0.390624464975728	False	lf
1100	-0.170552598170227	0.0257022397697159	0.076457622886792	1.59002902930512	0.170552598170227	2.44374240665389	False	lf
1101	-0.0949489054063528	0.0126195736261538	0.0380659203591821	1.89895531822475	0.0949489054063528	1.23802061943826	False	lf
1102	0.0030705702060337	0.937528638735374	0.0391772249797881	0.0280154569818189	0.0030705702060337	-0.0051073440506568	False	lf
1103	-0.0113601423342387	0.790818701957811	0.0428284398286044	0.101923068669142	0.0113601423342387	0.0913358677181023	False	lf
1104	-0.0274941134449145	0.472750061061346	0.0382920121195332	0.325368406388573	0.0274941134449145	0.289357086942224	False	lf
1105	-0.0171890896918353	0.765156345489725	0.0575431491599659	0.116249815766729	0.0171890896918353	0.161349469676866	False	lf
1106	-0.0720634955177745	0.0596306617490965	0.0382601202698061	1.22453037106033	0.0720634955177745	0.897529971990468	False	lf
1107	-0.0742914750241346	0.339176253340148	0.0777274859758836	0.469574561498906	0.0742914750241346	0.929948592788403	False	lf
1108	-0.0277908704506055	0.468034873771453	0.0382963079235792	0.329721785980923	0.0277908704506055	0.293120733865077	False	lf
1109	-0.0295651138577772	0.674094447231141	0.0703035246657162	0.171279250293054	0.0295651138577772	0.315710740904682	False	lf
1110	-0.0060644054521702	0.867389406635565	0.0363191555284716	0.0617858861621387	0.0060644054521702	0.0292911929053156	False	lf
1111	-0.0573540067608389	0.137925501132687	0.0386596966649044	0.860355429420139	0.0573540067608389	0.687930455481304	False	lf
1112	-0.173457998840908	0.0055063503763812	0.0624890307953483	2.25913615732925	0.173457998840908	2.49135742978891	False	lf
1113	-0.0814580511300376	0.0674835412504512	0.044550573537196	1.17080213554976	0.0814580511300376	1.03534121744829	False	lf
1114	-0.0860617223507311	0.234275652329152	0.0723562294141772	0.630272844175317	0.0860617223507311	1.10390075698411	False	lf
1115	-0.0160812741542229	0.668764700328616	0.0375867703165894	0.174726658501284	0.0160812741542229	0.147906931296429	False	lf
1116	0.101969912452707	0.143637875848786	0.0697288722586148	0.842731025949001	0.101969912452707	1.34550633705858	False	lf
1117	-0.0739993253533221	0.0797808677576974	0.0422380476402783	1.09810124428176	0.0739993253533221	0.925688039233917	False	lf
1118	-0.0214051247167897	0.603901556276259	0.0412590668713058	0.219033851197577	0.0214051247167897	0.213080678190748	False	lf
1119	-0.11239178288105	0.0093746884216215	0.0432595685882252	2.02804315762895	0.11239178288105	1.50729713432412	False	lf
1120	0.0127473773731108	0.723601839387832	0.0360452656898568	0.140500337839076	0.0127473773731108	0.107836970738087	False	lf
1121	-0.088247335567084	0.0761307144919684	0.0497562863199499	1.11844009430411	0.088247335567084	1.13667375382958	False	lf
1122	-0.0527662290072866	0.237390401410072	0.0446590622751765	0.624536845191516	0.0527662290072866	0.624232113098989	False	lf
1123	0.0534212830893332	0.446440818193217	0.0701654089283333	0.350236104604408	0.0534212830893332	0.633275914668486	False	lf
1124	-0.106269272590868	0.0176616685943343	0.0447895424684204	1.75296826864749	0.106269272590868	1.4119412736533	False	lf
1125	-0.0862553259535456	0.166539360485229	0.0623498178015576	0.778483107374786	0.0862553259535456	1.10679809146182	False	lf
1126	-0.0430076345333808	0.276957675493467	0.0395589240317678	0.557586594488167	0.0430076345333808	0.491598432971907	False	lf
1127	-0.0063957972660201	0.930211345445532	0.0730289456267664	0.0314183678621921	0.0063957972660201	0.0331291646619297	False	lf
1128	-0.168690911026368	0.0147376180756207	0.0691706780934555	1.83157270237963	0.168690911026368	2.4132481370361	False	lf
1129	-0.0760021769562965	0.0531221897219935	0.0392994173939432	1.27472403144542	0.0760021769562965	0.954953868341373	False	lf
1130	-0.118905574000925	0.0056063932561083	0.042926887891832	2.25131644225754	0.118905574000925	1.60964115358888	False	lf
1131	0.0105406141384553	0.85421048798511	0.0573642468490418	0.0684351006145367	0.0105406141384553	0.0816356324136874	False	lf
1132	-0.131668023322314	0.0072490213337142	0.0490350371557249	2.13972062212654	0.131668023322314	1.81251216039604	False	lf
1133	-0.0317547924034886	0.476664137206875	0.044619600880123	0.321787521870009	0.0317547924034886	0.343796123606754	False	lf
1134	-0.0888960690419357	0.061210757549716	0.0474879780324181	1.21317224560087	0.0888960690419357	1.14642848622687	False	lf
1135	-0.0330702139104289	0.473323898963908	0.0461177990968517	0.324841566679033	0.0330702139104289	0.360776213823679	False	lf
1136	-0.0689633571210442	0.207580476950362	0.0547221204303879	0.68281349452026	0.0689633571210442	0.852704855646014	False	lf
1137	-0.131070071264575	0.0027586571848537	0.0437859947902976	2.55930226544205	0.131070071264575	1.8029447488849	False	lf
1138	-0.0141874245391924	0.742802786180604	0.0432353615893273	0.129126475933075	0.0141874245391924	0.125073604991788	False	lf
1139	-0.0704340757397001	0.0822397467135452	0.0405297640024756	1.08491823591056	0.0704340757397001	0.873928395194301	False	lf
1140	-0.0598499669603284	0.170382056369796	0.0436549681082008	0.768576144486662	0.0598499669603284	0.722930788180438	False	lf
1141	-0.0069349689750102	0.846602577486269	0.0358479536861946	0.0723204136480236	0.0069349689750102	0.0393863462259896	False	lf
1142	-0.0854254824370122	0.0179148871275666	0.0360845110457091	1.74678592375405	0.0854254824370122	1.094387158841	False	lf
1143	-0.0543144215828826	0.164333606822982	0.039057046471258	0.784273612673997	0.0543144215828826	0.645634455938291	False	lf
1144	-0.111521967748293	0.0509355701272402	0.0571315061404365	1.29297882837421	0.111521967748293	1.49369870442472	False	lf
1145	-0.126127151906899	0.0690359514785817	0.0693698345347126	1.1609246851675	0.126127151906899	1.72408130170451	False	lf
1146	-0.192542031418286	0.0095055783928804	0.0742455365638357	2.02202145216057	0.192542031418286	2.80434879526733	False	lf
1147	-0.0479181910949079	0.307923709601021	0.046997583710872	0.51155686987414	0.0479181910949079	0.557842485099903	False	lf
1148	-0.0951419268133021	0.0115096155067186	0.037652634597103	1.93893918428503	0.0951419268133021	1.24095819242451	False	lf
1149	-0.0754552417605775	0.153636262175891	0.0528840799892023	0.813506267349946	0.0754552417605775	0.946948733746077	False	lf
1150	-0.115183177735724	0.0180388114116804	0.0487069431166848	1.74379208178046	0.115183177735724	1.55104717189777	False	lf
1151	-0.0401583592213973	0.571637905320348	0.0709962059953945	0.24287898085089	0.0401583592213973	0.453637954253844	False	lf
1152	-0.11068567230544	0.0276017765931173	0.0502454298015924	1.5590629635958	0.11068567230544	1.48064002949871	False	lf
1153	-0.050608501195013	0.366484949774318	0.0560400638415373	0.435943855577213	0.050608501195013	0.594564862231259	False	lf
1154	0.0232125471106799	0.554742458930493	0.0392987628577877	0.255908592777134	0.0232125471106799	0.235531698002776	False	lf
1155	-0.0348379495175394	0.382131737014261	0.039861483327867	0.417786891550575	0.0348379495175394	0.383721349529228	False	lf
1156	0.0444638820660408	0.362192956694599	0.0487973612472449	0.441059999351644	0.0444638820660408	0.511136087058125	False	lf
1157	-0.101696006289706	0.126697402212839	0.0665874064220908	0.897232289743201	0.101696006289706	1.34128926070845	False	lf
1158	-0.0557617944169438	0.246742195537563	0.0481411214634309	0.607756575187501	0.0557617944169438	0.665729390658579	False	lf
1159	-0.136781758078756	0.0064073281953009	0.0501735312225174	2.193323030065	0.136781758078756	1.89455699896692	False	lf
1160	-0.0419069682091699	0.55385838792719	0.0707901904248046	0.256601262714784	0.0419069682091699	0.476892328126202	False	lf
1161	-0.0125680442014628	0.862206811524805	0.072410886262723	0.0643885504963371	0.0125680442014628	0.105698081378764	False	lf
1162	-0.100777273021156	0.0516613984157316	0.0517883574979657	1.28683384214226	0.100777273021156	1.32715816815304	False	lf
1163	-0.131885388299567	0.003508081167814	0.0451769172156026	2.45493036675243	0.131885388299567	1.81599146632642	False	lf
1164	0.0115190977762966	0.773240631197542	0.0399776252822513	0.111685333327834	0.0115190977762966	0.0932214620218226	False	lf
1165	-0.0886590088719417	0.1182306301923	0.0567510809576319	0.927269995534339	0.0886590088719417	1.14286248933395	False	lf
1166	-0.0752876242738048	0.0765463239193056	0.0425092877368738	1.11607566113679	0.0752876242738048	0.944497414136845	False	lf
1167	-0.124663776414528	0.0147457726549561	0.0511218110931273	1.83133246617815	0.124663776414528	1.70081371973836	False	lf
1168	-0.100398224734856	0.0468195060775895	0.0505039203712055	1.32957317220515	0.100398224734856	1.32133423079833	False	lf
1169	-0.0497058553168621	0.50472183965929	0.0745127259855898	0.296947902640387	0.0497058553168621	0.582210513825646	False	lf
1170	-0.0522090126125714	0.221345328235892	0.0426907435969352	0.654929639905075	0.0522090126125714	0.61655268332254	False	lf
1171	0.0166473484761194	0.817321182931699	0.0720690061283147	0.0876072451028187	0.0166473484761194	0.154767932886206	False	lf
1172	-0.0663398181624773	0.301639183341061	0.0642252279257691	0.520512243692567	0.0663398181624773	0.815035299921714	False	lf
1173	-0.109570890957453	0.0516453073065857	0.0563034272935333	1.28696913403677	0.109570890957453	1.46325710170772	False	lf
1174	-0.0577728081964298	0.113542759226484	0.0365080407116037	0.944840556100777	0.0577728081964298	0.693786446177521	False	lf
1175	-0.0095902979342119	0.807437381716075	0.0393475079337909	0.0928911480428665	0.0095902979342119	0.0704322746759799	False	lf
1176	-0.126092752932277	0.0039606795659859	0.0437628081575197	2.4022302922469	0.126092752932277	1.72353392622692	False	lf
1177	-0.0739655398409047	0.0791425697382539	0.0421292137756612	1.10158985241438	0.0739655398409047	0.925195514888124	False	lf
1178	-0.0908578948903524	0.135303059211776	0.0608350375131639	0.868692383862293	0.0908578948903524	1.17600172111998	False	lf
1179	0.0189812768612888	0.799286224155528	0.0746497987191847	0.0972976721105616	0.0189812768612888	0.183229620290928	False	lf
1180	0.021406950335417	0.70252361878285	0.0560514519287261	0.153339070234796	0.021406950335417	0.213103273070619	False	lf
1181	-0.0068723593641199	0.897843981427298	0.0535291329550519	0.0467991242369502	0.0068723593641199	0.038658936241411	False	lf
1182	-0.13639047906096	0.0342508837040725	0.0644230863647672	1.46532821883283	0.13639047906096	1.88826567876059	False	lf
1183	-0.14297411133714	0.0608672781195013	0.0762748938389647	1.21561611871867	0.14297411133714	1.99439990321797	False	lf
1184	-0.0971713339121254	0.0362901765694018	0.0464121589974882	1.44021091873991	0.0971713339121254	1.27190427428492	False	lf
1185	-0.0822074160947343	0.259636149971723	0.0729273050847555	0.585634839451685	0.0822074160947343	1.04645651773446	False	lf
1186	-0.0086792621730521	0.822544964323458	0.0386995588783495	0.0848403520724448	0.0086792621730521	0.0597375349940568	False	lf
1187	-0.0553922063152375	0.149014738923882	0.038386296035638	0.826770773757254	0.0553922063152375	0.660590251476475	False	lf
1188	0.0123976728517112	0.758747794764704	0.0403667881103033	0.119902558154461	0.0123976728517112	0.103667651269729	False	lf
1189	-0.0909541905264835	0.167060123661584	0.0658271660362169	0.777127201455699	0.0909541905264835	1.1774561536418	False	lf
1190	-0.0966171930367416	0.0547743077069067	0.0503041049664199	1.26142310278543	0.0966171930367416	1.26344333531182	False	lf
1191	-0.173768734684172	0.0023526941956538	0.0571293783796407	2.6284345189655	0.173768734684172	2.4964514376188	False	lf
1192	-0.0770544685546869	0.223447251183877	0.063293632069962	0.650824983599357	0.0770544685546869	0.97038336104141	False	lf
1193	-0.0740029562536293	0.0735569208556166	0.0413572297869892	1.13337645892558	0.0740029562536293	0.925740972695918	False	lf
1194	-0.089922441755968	0.0809787807353842	0.0515304523633039	1.09162876651402	0.089922441755968	1.16188657470096	False	lf
1195	-0.102600556464412	0.0145904845688684	0.0420083074730521	1.83593028438544	0.102600556464412	1.35522289287115	False	lf
1196	0.0335270204644955	0.36310654740332	0.0368646927757851	0.439965919978609	0.0335270204644955	0.366691715486538	False	lf
1197	0.0148648241800226	0.739976786903059	0.0447892043379774	0.130781903887988	0.0148648241800226	0.133219288176476	False	lf
1198	0.0012468098955223	0.987400182979209	0.0789510685742412	0.0055067966355747	0.0012468098955223	-0.0258176387793796	False	lf
1199	-0.173784440443437	0.0003420621751424	0.0485273133052674	3.46589494696413	0.173784440443437	2.49670891493135	False	lf
1200	-0.0739380054382021	0.112163705368858	0.0465445543328775	0.950147652064048	0.0739380054382021	0.924794147516594	False	lf
1201	-0.0545855016851208	0.261794917614107	0.0486432941976653	0.582038788929546	0.0545855016851208	0.6493917398104	False	lf
1202	-0.0714832494760446	0.0843187200068167	0.0414117287733805	1.07407599485207	0.0714832494760446	0.889114800995858	False	lf
1203	0.0107272884875931	0.769455600686902	0.0366010296387959	0.11381643487472	0.0107272884875931	0.0838420291624771	False	lf
1204	-0.0663343354154597	0.087211493023083	0.038785337257023	1.05942627851236	0.0663343354154597	0.814956835056991	False	lf
1205	-0.0151492934171724	0.727932239980308	0.0435477910765356	0.137909045374128	0.0151492934171724	0.136647140489969	False	lf
1206	-0.0569660917811207	0.223215318337955	0.0467693157958027	0.651276004889619	0.0569660917811207	0.68251242327465	False	lf
1207	-0.0702412424168683	0.0559236580885329	0.0367441604350216	1.25240442818328	0.0702412424168683	0.871141360623704	False	lf
1208	0.047525643192225	0.314493184572306	0.0472497676250417	0.502388761775823	0.047525643192225	0.552509407366149	False	lf
1209	-0.0662626842173559	0.386473988175323	0.0765131958319883	0.412879731168894	0.0662626842173559	0.813931517852358	False	lf
1210	-0.0880322574928269	0.0214999030443731	0.0382900657534081	1.66756349856759	0.0880322574928269	1.13344242999034	False	lf
1211	-0.0491531424033801	0.272706376106646	0.0448129476645147	0.564304707765886	0.0491531424033801	0.574662207988261	False	lf
1212	-0.0481004854830269	0.35869832915849	0.0524057071879575	0.445270646292915	0.0481004854830269	0.560321291725606	False	lf
1213	-0.0972548334450949	0.0065474829555343	0.0357682861387733	2.1839256234605	0.0972548334450949	1.2731798994279	False	lf
1214	-0.119686541638165	0.0029552056054648	0.0402665111714717	2.52941229812874	0.119686541638165	1.62196956214347	False	lf
1215	-0.154275493125842	0.0034762038489761	0.0527951400126466	2.45889476390069	0.154275493125842	2.17777845655796	False	lf
1216	-0.0182538020723484	0.666384508445152	0.0423408782976098	0.176275107602151	0.0182538020723484	0.174328377380985	False	lf
1217	-0.185532868883167	0.005699165987935	0.0671100680716388	2.24418869403609	0.185532868883167	2.68941222473564	False	lf
1218	-0.0892194406389317	0.0407072219780092	0.043596114973797	1.39032853458419	0.0892194406389317	1.15129546285562	False	lf
1219	-0.0501304618623156	0.480077520138178	0.0709884333423468	0.318688629603664	0.0501304618623156	0.588017853614801	False	lf
1220	-0.145308261985234	0.0012794556364815	0.0451191044665823	2.89297476813186	0.145308261985234	2.03216076661351	False	lf
1221	-0.0796313002026452	0.0473913862412744	0.040161327227895	1.32430058760507	0.0796313002026452	1.00831918965815	False	lf
1222	-0.0663408151446643	0.228681842800626	0.0551112698956412	0.640768316742361	0.0663408151446643	0.815049568081653	False	lf
1223	-0.0577422224691357	0.414532771523662	0.0707674760699009	0.382441129940513	0.0577422224691357	0.693358543704066	False	lf
1224	0.031427707568473	0.427255391562634	0.0395866305644446	0.369312448183289	0.031427707568473	0.339586506394262	False	lf
1225	-0.008243248464945	0.824072272047095	0.0370799080888306	0.0840346985275733	0.008243248464945	0.0546349685793052	False	lf
1226	0.0671590414105011	0.0913841377252514	0.0397828354491207	1.03912918168673	0.0671590414105011	0.826771552428885	False	lf
1227	-0.107150085031394	0.0109038353476754	0.0420895315877217	1.96242071514623	0.107150085031394	1.42560664248144	False	lf
1228	-0.0697667657723936	0.101131815339831	0.0425565089121671	0.995112197001478	0.0697667657723936	0.864289237885952	False	lf
1229	-1.27330000986592e-14	0.99999999999978	0.0461709617549357	9.55648519354413e-14	1.27330000986592e-14	-0.0398685239790094	False	lf
1230	-0.159886825575618	0.0426961027414517	0.0788913694900595	1.36961176514189	0.159886825575618	2.26927227123429	False	lf
1231	-0.122510889184174	0.0955709597678031	0.0735043732764033	1.01967405258319	0.122510889184174	1.66665310316543	False	lf
1232	-0.109326911494191	0.086596884024345	0.0637984718388527	1.06249773471913	0.109326911494191	1.45945643693252	False	lf
1233	-0.1133881777095	0.0083117327759707	0.0429641082867512	2.08030842788915	0.1133881777095	1.52289469765741	False	lf
1234	-0.100568905554023	0.0276012559589548	0.0456528007510731	1.5590711554843	0.100568905554023	1.32395622643667	False	lf
1235	-0.0480010060048015	0.316562395941826	0.0479268598213629	0.499540675717843	0.0480010060048015	0.55896841542259	False	lf
1236	-0.112451483505487	0.0320423031773013	0.0524522606979715	1.49427627469632	0.112451483505487	1.50823108229635	False	lf
1237	0.0479980121374984	0.255758495169246	0.0422341714847469	0.59216993202889	0.0479980121374984	0.558927706576188	False	lf
1238	-0.035309804199631	0.423560613044053	0.0441229571650765	0.373084431786755	0.035309804199631	0.389870309541962	False	lf
1239	-0.0657806294769737	0.0991784620424557	0.0398948647006059	1.00358263058467	0.0657806294769737	0.807038215074724	False	lf
1240	0.0028617088482867	0.953263818938285	0.0488274125515447	0.0207868902817845	0.0028617088482867	-0.0074885715426872	False	lf
1241	-0.19767902435903	0.0009165179201003	0.0596321571166473	3.037859039131	0.19767902435903	2.88849349157687	False	lf
1242	-0.0400136635735444	0.362554395306912	0.0439465014233093	0.440626825480903	0.0400136635735444	0.451719711358853	False	lf
1243	-0.0291927432327054	0.523239665912126	0.0457308799527474	0.281299340307305	0.0291927432327054	0.310957189663317	False	lf
1244	-0.0305816808034395	0.408540608433447	0.0370030149216702	0.388764768649224	0.0305816808034395	0.328721363555298	False	lf
1245	-0.201426143954993	0.0008242001161148	0.0602254181004925	3.08396732862719	0.201426143954993	2.94979539739572	False	lf
1246	-0.0764182105216877	0.0411404947300642	0.0374211784929536	1.38573049005391	0.0764182105216877	0.961049708825107	False	lf
1247	0.0320286317924666	0.366435816903615	0.0354624723222808	0.436002083248275	0.0320286317924666	0.347324319225644	False	lf
1248	-0.176465662542645	0.0076475158486717	0.0661601941872198	2.11647961431274	0.176465662542645	2.54067309325151	False	lf
1249	-0.132484510291128	0.0272059998306275	0.0599871172114226	1.56533530898082	0.132484510291128	1.82558529204106	False	lf
1250	-0.121798914478012	0.0009426962523415	0.0368296018267666	3.0256282194388	0.121798914478012	1.6553747895152	False	lf
1251	-0.100479987934507	0.112148298555358	0.0632502251524524	0.950207310878378	0.100479987934507	1.32259018301003	False	lf
1252	0.0143801007706308	0.682772517070086	0.0351864663997221	0.165723968408245	0.0143801007706308	0.127388085889641	False	lf
1253	-0.266114511183219	0.0003438351330885	0.0743374657338566	3.46364974915293	0.266114511183219	3.98104324484773	False	lf
1254	-0.063193656085069	0.165748886240768	0.0455944820659797	0.780549381180287	0.063193656085069	0.770189695183337	False	lf
1255	-0.119939533162359	0.003207301983687	0.0406969539899092	2.49386014712659	0.119939533162359	1.6259658610887	False	lf
1256	-0.161513062746667	0.0008693162355614	0.0485064189849799	3.06082220930972	0.161513062746667	2.2958320315906	False	lf
1257	-0.102774746603438	0.133204115264629	0.068444139013828	0.875482357679893	0.102774746603438	1.35790844439264	False	lf
1258	-0.0384337939244609	0.579985896137277	0.0694496284428371	0.236582567306423	0.0384337939244609	0.430835735157112	False	lf
1259	-0.0725613994182064	0.0904984108469929	0.0428653682186377	1.04335904694332	0.0725613994182064	0.904760162508089	False	lf
1260	-0.127316375284046	0.0167648146371737	0.0532297943715534	1.77560124405429	0.127316375284046	1.74301752443348	False	lf
1261	-0.0360275882061272	0.396811489334368	0.0425189826367763	0.401415761713729	0.0360275882061272	0.39924359915881	False	lf
1262	-0.0636505093694887	0.188109342906989	0.0483595639121723	0.725589633624613	0.0636505093694887	0.776679178945155	False	lf
1263	-0.0261441312566705	0.534446157442394	0.0420842425261218	0.2720960410698	0.0261441312566705	0.272289458128315	False	lf
1264	-0.0566785372398713	0.19809211001516	0.0440390536392031	0.703132822013787	0.0566785372398713	0.678499916979518	False	lf
1265	-0.0528805541010981	0.161841950931883	0.0378014335052823	0.790908894981169	0.0528805541010981	0.625809264123792	False	lf
1266	-0.13401276344262	0.0106913694109866	0.0524999242419078	1.97096666433797	0.13401276344262	1.85008250281149	False	lf
1267	0.0163557869586407	0.652229837801923	0.0362924297789598	0.185599337243774	0.0163557869586407	0.151232048900713	False	lf
1268	-0.098580939705282	0.0235368410870737	0.0435311574491777	1.62825182486178	0.098580939705282	1.29346348821218	False	lf
1269	-0.0609657059040552	0.285887162319919	0.0571274534020512	0.543805346071871	0.0609657059040552	0.738653604844353	False	lf
1270	-0.0408120843816038	0.337868123794022	0.0425841800548664	0.47125277985393	0.0408120843816038	0.462315970608029	False	lf
1271	-0.119999884142094	0.0299733209363391	0.0552882051097195	1.52326513611925	0.119999884142094	1.62691935967055	False	lf
1272	-0.192839214501102	0.0013239777735928	0.0600608429845432	2.87811930559646	0.192839214501102	2.8092193615717	False	lf
1273	-0.0640464138590974	0.110608009165576	0.0401427566772082	0.956213424473658	0.0640464138590974	0.782309132760334	False	lf
1274	-0.089917506417574	0.0324020709005997	0.0420290150489828	1.4894272320168	0.089917506417574	1.161812171372	False	lf
1275	0.0214908110982097	0.774831308629445	0.0751266408180585	0.11079283904961	0.0214908110982097	0.214141360652044	False	lf
1276	-0.0737177012789352	0.0422135353767228	0.0362889531321287	1.3745482742302	0.0737177012789352	0.921583707695268	False	lf
1277	-0.0691013734065639	0.17040823141576	0.050406093027218	0.768509430859803	0.0691013734065639	0.854693303485696	False	lf
1278	-0.113337582874925	0.0822716772346098	0.0652244566256349	1.08474964884294	0.113337582874925	1.52210217022401	False	lf
1279	-0.0141180034664675	0.794757443923519	0.0542712394977115	0.0997653956689078	0.0141180034664675	0.124240175139807	False	lf
1280	0.0057181732503439	0.889078307829441	0.0409991378049032	0.0510599857559138	0.0057181732503439	0.0252877786087571	False	lf
1281	-0.060599875995765	0.407393329934563	0.0731450124991961	0.389986085783392	0.060599875995765	0.733493188921828	False	lf
1282	-0.0996488093190598	0.100381234696446	0.0606502199659947	0.998347466767576	0.0996488093190598	1.3098305345554	False	lf
1283	-0.0568435514277848	0.117286424823851	0.0362924062181266	0.930752251868019	0.0568435514277848	0.680802113241274	False	lf
1284	-0.155946526771767	0.0036549448969267	0.0536543664618643	2.43711916621393	0.155946526771767	2.20499864582699	False	lf
1285	-0.0558696233552182	0.150532335206578	0.0388616696945105	0.822370201110527	0.0558696233552182	0.667229770804699	False	lf
1286	0.0028537157600857	0.936837855561557	0.036011362685057	0.0283355686943104	0.0028537157600857	-0.0075796523644518	False	lf
1287	-0.0614638780871058	0.250770466600732	0.0535175870055683	0.600723611970422	0.0614638780871058	0.74568896838293	False	lf
1288	-0.105488108287617	0.196602708258654	0.0816919570887287	0.706410503931717	0.105488108287617	1.39983725364251	False	lf
1289	-0.0644968416053947	0.0788444022309045	0.0366995050444605	1.10322913513822	0.0644968416053947	0.788721444891306	False	lf
1290	-0.0096112574441544	0.860850286341712	0.0548300187236052	0.0650723717394352	0.0096112574441544	0.0706788459614453	False	lf
1291	-0.0337251032006544	0.554365457016354	0.0570421483148601	0.256203838812131	0.0337251032006544	0.36925982789561	False	lf
1292	-0.124717553568134	0.0103876586597758	0.0486674084166988	1.98348232979855	0.124717553568134	1.70166809876609	False	lf
1293	-0.0472647099160005	0.200712092946673	0.0369392503434436	0.697426460388485	0.0472647099160005	0.548967992872144	False	lf
1294	-0.220227990446876	0.0049088629434487	0.0782906397117024	2.30901909332993	0.220227990446876	3.25580702980135	False	lf
1295	-0.147281663652298	0.0161250834242454	0.061212490569921	1.79249802983404	0.147281663652298	2.06413478473371	False	lf
1296	-0.13077295996306	0.0541446257971412	0.0679100960970179	1.26644464342415	0.13077295996306	1.79819299751004	False	lf
1297	-0.110872936295051	0.0799913447413965	0.0633293184828482	1.09695700218814	0.110872936295051	1.48356279065671	False	lf
1298	-0.0614196063171007	0.143852305330196	0.0420223239492058	0.84208317385596	0.0614196063171007	0.745063368541196	False	lf
1299	-0.0023075083555089	0.961691260078923	0.0480417164242029	0.0169643308362355	0.0023075083555089	-0.013795202373035	False	lf
1300	-0.171413455567098	0.0021744538639525	0.0559204533022327	2.6626498024587	0.171413455567098	2.45784762213817	False	lf
1301	-0.0128762819224862	0.73086267038225	0.0374334228372848	0.136164219619677	0.0128762819224862	0.109375450490328	False	lf
1302	-0.109925547281146	0.0190869532078163	0.0468999989465626	1.71926339117872	0.109925547281146	1.46878427153494	False	lf
1303	-0.0691448609777746	0.148633519679197	0.0478718207344307	0.827883237882975	0.0691448609777746	0.855319982831786	False	lf
1304	-0.117143046453824	0.0119756775725888	0.0466174145717759	1.92169990524437	0.117143046453824	1.58186225148989	False	lf
1305	-0.0212205268443006	0.573012207488161	0.0376503594364869	0.241836125697056	0.0212205268443006	0.210796852757505	False	lf
1306	-0.0614653388640538	0.117100243740696	0.0392233020489936	0.931442200955568	0.0614653388640538	0.745709611727984	False	lf
1307	-0.111249825886792	0.144400538833259	0.0762194877709568	0.840431186185533	0.111249825886792	1.48944753436761	False	lf
1308	-0.145169098604239	0.0665576017744332	0.0791263282630862	1.17680233507812	0.145169098604239	2.02990764144152	False	lf
1309	-0.0771520307571581	0.211553854218453	0.061756003422964	0.674579058016174	0.0771520307571581	0.971815733963125	False	lf
1310	0.0143926510865401	0.852458363518764	0.0773870612058627	0.069326823990174	0.0143926510865401	0.127538911080794	False	lf
1311	-0.109874261225878	0.0105845561908597	0.0429847241796437	1.97532734717706	0.109874261225878	1.46798482429499	False	lf
1312	-0.0608884201531126	0.161462234471676	0.0434864292286829	0.791929041620939	0.0608884201531126	0.737562986584681	False	lf
1313	-0.0352471062604178	0.328331600246666	0.0360591604349629	0.483687316623967	0.0352471062604178	0.389052676109044	False	lf
1314	0.0337338884885664	0.593938837543301	0.0632743491077887	0.226258275364043	0.0337338884885664	0.369373769821387	False	lf
1315	-0.202815442468003	4.34564382357916e-05	0.0496088668754499	4.36194587207742	0.202815442468003	2.97250377383312	False	lf
1316	0.0065152993872734	0.935646382069992	0.0806918707366059	0.0288882573868583	0.0065152993872734	0.0345146375455898	False	lf
1317	0.0097347617904605	0.843498898313338	0.049309912639661	0.0739154803027759	0.0097347617904605	0.0721322513735407	False	lf
1318	-0.211967346908393	0.0028338306849766	0.0710058248461715	2.54762610143402	0.211967346908393	3.1217492722039	False	lf
1319	-0.137064526504436	0.0267390596925388	0.0618715964013366	1.57285386923267	0.137064526504436	1.89910494568193	False	lf
1320	-0.133739543230812	0.0009311001210046	0.0403978803635665	3.0310036169113	0.133739543230812	1.84570029389379	False	lf
1321	-0.0397561902313806	0.541817644518588	0.0651669599537711	0.266146856090809	0.0397561902313806	0.448308656668567	False	lf
1322	-0.0123247392888326	0.807941626897734	0.0507019156104712	0.0926200155026195	0.0123247392888326	0.102798921614758	False	lf
1323	-0.018710623534666	0.59905147752002	0.0355874252191553	0.222535856338072	0.018710623534666	0.179914811305934	False	lf
1324	-0.0675198475016426	0.188465236760765	0.0513407023852282	0.724768745592331	0.0675198475016426	0.831948122955029	False	lf
1325	-0.0839319660803197	0.0394040836122263	0.0407448195653472	1.40445876806387	0.0839319660803197	1.07210292233834	False	lf
1326	-0.0923935502295826	0.0197457581245841	0.0396344210914874	1.7045261871742	0.0923935502295826	1.19922725579368	False	lf
1327	-0.0906349480076985	0.0421654617571362	0.0446063726640999	1.37504313931937	0.0906349480076985	1.17263538340691	False	lf
1328	0.0298167579931851	0.704810291499337	0.078706421080022	0.151927763068283	0.0298167579931851	0.318926871413281	False	lf
1329	-0.004900351224899	0.929458412459136	0.0553547741761411	0.0317700374612831	0.004900351224899	0.0158576271923898	False	lf
1330	0.0157100016640984	0.703616328993729	0.0412939298600906	0.152664090320911	0.0157100016640984	0.143415981770349	False	lf
1331	-0.0038939907994485	0.941152738049458	0.0527490221432082	0.026339889952969	0.0038939907994485	0.004304132350314	False	lf
1332	-0.0683046248279451	0.230574267597929	0.0569736543534195	0.637189162192229	0.0683046248279451	0.843223541646731	False	lf
1333	-0.0821216189925062	0.021020302988952	0.0355871560162749	1.67736102829438	0.0821216189925062	1.04518300372121	False	lf
1334	-0.0474560637670154	0.384737251081065	0.0545973472314824	0.414835762339572	0.0474560637670154	0.551564788605942	False	lf
1335	-0.100247576812133	0.0193096137832804	0.0428500157301128	1.71422641257314	0.100247576812133	1.31902059712119	False	lf
1336	-0.0967772958301201	0.0210244545449257	0.0419395046587846	1.67727526265023	0.0967772958301201	1.26588703723057	False	lf
1337	-0.0218673196328779	0.557072337989392	0.0372402639358557	0.254088406352675	0.0218673196328779	0.218806380328471	False	lf
1338	-0.105711450786018	0.0287037942916936	0.0483245533221149	1.54206069103506	0.105711450786018	1.4032964280956	False	lf
1339	-0.0265364535992423	0.671408614192233	0.0625541731992681	0.173013091041307	0.0265364535992423	0.27724044276002	False	lf
1340	0.0357953983322418	0.561238489900691	0.0616096709614852	0.250852552579042	0.0357953983322418	0.396208942625552	False	lf
1341	-0.10401190541691	0.0820999699781865	0.0598240803014633	1.08565700169067	0.10401190541691	1.37700367833332	False	lf
1342	0.004636364667146	0.900064463317842	0.0369196356083107	0.0457263849377305	0.004636364667146	0.0128215175131378	False	lf
1343	-0.0944638486308595	0.0407096806389032	0.0461593024458279	1.39030230457973	0.0944638486308595	1.23064306597194	False	lf
1344	-0.0232004993644461	0.586213011270945	0.0426219626870811	0.231944546422211	0.0232004993644461	0.235381508951752	False	lf
1345	-0.134357533554604	0.0168347216324863	0.0562095401880338	1.77379406041487	0.134357533554604	1.85561391061067	False	lf
1346	-0.0790088177498892	0.0280017037509068	0.0359578418684623	1.55281554340398	0.0790088177498892	0.9991354386795	False	lf
1347	-0.0847717548436487	0.0300753161009913	0.0390815867713693	1.52178979939311	0.0847717548436487	1.08462478157039	False	lf
1348	-0.0333673087461483	0.634424295926663	0.070171786934597	0.197620193621036	0.0333673087461483	0.364622399466791	False	lf
1349	-0.0046945928369173	0.902470407051349	0.0383103173540699	0.0445670301591647	0.0046945928369173	0.0134908689746248	False	lf
1350	-0.0493568035159889	0.169630456353281	0.0359378798480843	0.770496169539963	0.0493568035159889	0.577442103649808	False	lf
1351	-0.0429997953404201	0.30277160070847	0.0417267944663281	0.518884863102011	0.0429997953404201	0.491493506706523	False	lf
1352	-0.0496783349150789	0.272120137070337	0.0452364257388767	0.56523931895182	0.0496783349150789	0.581834373893392	False	lf
1353	0.0176447446529608	0.706905681711638	0.0469256297868481	0.150638527709056	0.0176447446529608	0.166896827424804	False	lf
1354	-0.073114861537883	0.163196920774657	0.0524346487103329	0.787288039841905	0.073114861537883	0.912807060344411	False	lf
1355	-0.0683476769502577	0.0798632224070228	0.039022807944165	1.09765317040822	0.0683476769502577	0.843842733540671	False	lf
1356	-0.0115014723035284	0.75050375578501	0.0361709738119098	0.124647130052791	0.0115014723035284	0.0930123152986615	False	lf
1357	-0.0732303598861392	0.126101451018211	0.0478736873310408	0.899279916078967	0.0732303598861392	0.914487628343508	False	lf
1358	-0.181890406588157	0.0157709724904428	0.0753427393706822	1.802141525808	0.181890406588157	2.62965750976047	False	lf
1359	-0.0250160230474855	0.703627446563193	0.0657575090290308	0.152657228255995	0.0250160230474855	0.258094804310349	False	lf
1360	-0.0335363345309336	0.659755814546477	0.0761756042726122	0.180616773575784	0.0335363345309336	0.366812430274749	False	lf
1361	-0.122455038694121	0.026818071260934	0.055305523288526	1.57157245955131	0.122455038694121	1.66576803900307	False	lf
1362	-0.0926100099852501	0.165294584952845	0.0667467793972877	0.78174137367368	0.0926100099852501	1.2025063649174	False	lf
1363	-0.171592849123897	0.0396364710101193	0.0833980012845026	1.40190501940012	0.171592849123897	2.4607873256507	False	lf
1364	-0.0699195993873546	0.100773440703382	0.042604922784797	0.99665391308715	0.0699195993873546	0.866495515366567	False	lf
1365	0.0900860238170055	0.256270996614049	0.079353535998471	0.591300542170118	0.0900860238170055	1.16435307312485	False	lf
1366	-0.0374826396011378	0.337836150104457	0.0391075794962957	0.471293880665309	0.0374826396011378	0.418316404466888	False	lf
1367	-0.085422186971027	0.0321847067013035	0.0398776086651362	1.49235044423536	0.085422186971027	1.09433791393989	False	lf
1368	-0.0464161501187707	0.464188102718765	0.0634128137361168	0.333305994836164	0.0464161501187707	0.537471049569351	False	lf
1369	-0.142852174449883	0.020882717017888	0.0618381388559552	1.6802129966128	0.142852174449883	1.99242906370745	False	lf
1370	-0.0939753135180248	0.0728610876296604	0.0523918831668657	1.13750435014002	0.0939753135180248	1.22321910940646	False	lf
1371	-0.0360262185526941	0.472171711555924	0.05010948919171	0.325900035646062	0.0360262185526941	0.399225690977067	False	lf
1372	-0.130196720215595	0.0468892021360149	0.0655143884406473	1.32892715712837	0.130196720215595	1.78898114447748	False	lf
1373	-0.0294866848989959	0.459604659639059	0.0398739216149299	0.337615576926153	0.0294866848989959	0.314708996540821	False	lf
1374	-0.135796445137554	0.0269846548443911	0.0613980227266311	1.5688831325417	0.135796445137554	1.87871848444486	False	lf
1375	-0.10433001974483	0.0107882369582525	0.0409220091661336	1.96704952305236	0.10433001974483	1.38191974475767	False	lf
1376	-0.0308850431477829	0.61534622339895	0.0614680551681175	0.210880460479821	0.0308850431477829	0.332613435894593	False	lf
1377	-0.0195242060812473	0.609340915075558	0.0382067567773027	0.215139659566391	0.0195242060812473	0.189890322494633	False	lf
1378	0.0364428280093629	0.602944085454817	0.0700592628115699	0.219722960669744	0.0364428280093629	0.404676779953479	False	lf
1379	0.0079144918307337	0.830290001868573	0.0369267248845817	0.0807701917039339	0.0079144918307337	0.050794410023648	False	lf
1380	-0.0558477075230692	0.410514578594022	0.0678596516782013	0.386671415181538	0.0558477075230692	0.666924787060336	False	lf
1381	0.0438261839841124	0.568259109428728	0.0768048678342601	0.245453593626889	0.0438261839841124	0.50256920394917	False	lf
1382	-0.0795277745955197	0.0929239221706621	0.0473331247211713	1.03187246760699	0.0795277745955197	1.00679097173282	False	lf
1383	-0.255106278484981	0.0004997392034369	0.0732875291878841	3.30125657977793	0.255106278484981	3.81091895128798	False	lf
1384	-0.123474241959279	0.0051098685049574	0.0440975534131975	2.29159027565906	0.123474241959279	1.6819284750101	False	lf
1385	0.0184445487165913	0.686783710267774	0.0457427265750464	0.163180014362485	0.0184445487165913	0.176659710179775	False	lf
1386	-0.0599532330799206	0.111946366372005	0.0377181720662689	0.950989998469034	0.0599532330799206	0.724384013192983	False	lf
1387	-0.0520803283954598	0.157305086417458	0.0368268749642102	0.803257234354967	0.0520803283954598	0.614780970650656	False	lf
1388	-0.0102535060298954	0.774669474907062	0.0358173022095725	0.110883556645392	0.0102535060298954	0.078245792972559	False	lf
1389	-0.133490679770395	0.0397206007795323	0.0649070813926248	1.4009841913634	0.133490679770395	1.84170972843635	False	lf
1390	-0.0365847434519665	0.317585172077849	0.0366055132641617	0.498139782803818	0.0365847434519665	0.406535458906416	False	lf
1391	-0.117952407725685	0.0731230188501864	0.0658193751452471	1.13594588725626	0.117952407725685	1.59461073586034	False	lf
1392	-0.0405867772938447	0.274001690455702	0.037103042794403	0.562246757787939	0.0405867772938447	0.45932295441609	False	lf
1393	-0.0094404432998501	0.866417205490183	0.0561225927499469	0.0622729319884013	0.0094404432998501	0.0686700465515717	False	lf
1394	-0.187477279407043	1.5698845359884e-05	0.0434111118223703	4.80413228849977	0.187477279407043	2.72130606769303	False	lf
1395	-0.0584555291766334	0.230019490725339	0.048700414737658	0.638235362435348	0.0584555291766334	0.703347310826815	False	lf
1396	-0.0015382134231809	0.975765937686232	0.050636496317941	0.010654346433947	0.0015382134231809	-0.0225210346508083	False	lf
1397	0.0192589143138931	0.645038604025008	0.0418067207700092	0.190414293095985	0.0192589143138931	0.186633832891632	False	lf
1398	-0.0214334301506646	0.720177130024311	0.0598328014104761	0.142560674219866	0.0214334301506646	0.213431020864999	False	lf
1399	-0.0682618927191501	0.0800627092401527	0.0389996124744198	1.0965697179014	0.0682618927191501	0.842609017312666	False	lf
1400	-0.0564619617182774	0.184272572409102	0.042525692503174	0.734539301448398	0.0564619617182774	0.675479977532414	False	lf
1401	-0.139482940401341	0.0484186041524349	0.0706716530827364	1.31498773487845	0.139482940401341	1.93804718141548	False	lf
1402	-0.050698775803721	0.414539548677191	0.0621360999228189	0.382434029762858	0.050698775803721	0.595802273963153	False	lf
1403	-0.0790168417229073	0.0345528200139678	0.0373856535498808	1.46151650208063	0.0790168417229073	0.999253740730126	False	lf
1404	-0.0574671819405897	0.260128008436114	0.0510325570124326	0.584812884042602	0.0574671819405897	0.689512283081899	False	lf
1405	-0.104315472919653	0.015152832794723	0.0429510578944627	1.81950616900252	0.104315472919653	1.38169488776643	False	lf
1406	-0.0392777670391267	0.376384527099201	0.0444028538575207	0.424368238415762	0.0392777670391267	0.441978226287794	False	lf
1407	-0.144102416269795	8.60321152295564e-05	0.0366958194250361	4.06533939918192	0.144102416269795	2.01264502685994	False	lf
1408	0.0126891132975199	0.746881820786903	0.039315166390576	0.126748111224035	0.0126891132975199	0.10714187468753	False	lf
1409	-0.172097850351029	0.0099902925163711	0.0668038895930342	2.00042179541906	0.172097850351029	2.46906330443251	False	lf
1410	-0.122391527565635	0.0605134381313895	0.0652047482900349	1.2181481714921	0.122391527565635	1.6647616471554	False	lf
1411	-0.0564473505082671	0.299277237398126	0.0543816854149859	0.523926313725539	0.0564473505082671	0.675276304201069	False	lf
1412	-0.0512496413752672	0.15324770518078	0.0358852492704469	0.814606020136047	0.0512496413752672	0.603360316876605	False	lf
1413	-0.0355601632282489	0.326203375578648	0.0362197288939789	0.486511549158419	0.0355601632282489	0.393136991036521	False	lf
1414	-0.130703485037638	0.061365563489262	0.0698630719014327	1.21207527351873	0.130703485037638	1.79708207739076	False	lf
1415	-0.0956371831256386	0.024293054513049	0.0424589441469405	1.61451787528295	0.0956371831256386	1.24850006539199	False	lf
1416	-0.0713377073873893	0.264353706870984	0.0639135208504423	0.57781459536923	0.0713377073873893	0.887005857171155	False	lf
1417	-0.0695762821422355	0.0538640477782734	0.0360886257627932	1.26870101331378	0.0695762821422355	0.861540596771099	False	lf
1418	-0.0914990834913895	0.0174142213759832	0.0384798615444925	1.75909593893033	0.0914990834913895	1.18569107998948	False	lf
1419	-0.0472439044441882	0.300494550459364	0.0456298212762311	0.522163399624262	0.0472439044441882	0.548685741806019	False	lf
1420	-0.0461479123601696	0.240437568004637	0.0393118291810667	0.61899767351455	0.0461479123601696	0.533843079351886	False	lf
1421	-0.0505386568240132	0.228824646971273	0.0419968349204036	0.640497198991224	0.0505386568240132	0.593607720819805	False	lf
1422	-0.0542277966574453	0.365311150861021	0.0599009448051468	0.437337071058003	0.0542277966574453	0.64443441469088	False	lf
1423	-0.124445896530235	0.121032771403805	0.0802642055286969	0.917097022139405	0.124445896530235	1.69735270714501	False	lf
1424	-0.148345630838557	0.0278596107786533	0.06745259440248	1.55502495531564	0.148345630838557	2.08139150379678	False	lf
1425	0.0119893289255645	0.762634579755368	0.03969675001765	0.117683506620092	0.0119893289255645	0.0988073879807425	False	lf
1426	-0.051863154152293	0.157086042644247	0.0366539559224081	0.803862401031761	0.051863154152293	0.611792456941854	False	lf
1427	-0.0488616758839049	0.456618297236823	0.0656366407604828	0.34044668980204	0.0488616758839049	0.570686791571991	False	lf
1428	-0.125299391664366	0.0689519000380109	0.068893712145607	1.16145376190794	0.125299391664366	1.71091529838394	False	lf
1429	-0.161514280329456	0.0315309397475941	0.0751121960602785	1.50126308535382	0.161514280329456	2.29585192380171	False	lf
1430	-0.04770784968958	0.188638031134586	0.0362902522071053	0.724370745072603	0.04770784968958	0.554984026377387	False	lf
1431	-0.114872598353237	0.0369282805508137	0.0550536835499332	1.43264091343427	0.114872598353237	1.54617123018911	False	lf
1432	-0.107666852639019	0.0543749477617302	0.0559646276038787	1.26460114726587	0.107666852639019	1.43363249769506	False	lf
1433	-0.0814145591588612	0.0723797819376257	0.0453128331025276	1.14038272964767	0.0814145591588612	1.03469664254521	False	lf
1434	-0.0217189722523001	0.601274330681627	0.0415619353266793	0.220927336452661	0.0217189722523001	0.216967479835493	False	lf
1435	-0.0497290664013989	0.178369797848918	0.0369515410692077	0.748678679881246	0.0497290664013989	0.582527779690733	False	lf
1436	-0.0398135576156289	0.297205512365727	0.038192485791695	0.526943139838057	0.0398135576156289	0.449068416136752	False	lf
1437	-0.0464379897876586	0.282391012716286	0.0431995916561011	0.549149129113979	0.0464379897876586	0.537766569499693	False	lf
1438	-0.0535179153604504	0.325002889579137	0.0543754663709487	0.488112777720524	0.0535179153604504	0.634611496381631	False	lf
1439	-0.0655867458367017	0.102185452596715	0.0401301799583011	0.990610927162806	0.0655867458367017	0.80426808460807	False	lf
1440	-0.0716519177606807	0.213102074958987	0.0575480093493364	0.671412321572279	0.0716519177606807	0.891559763154359	False	lf
1441	-0.120571278867132	0.0295875113908852	0.0554205749142775	1.52889156186396	0.120571278867132	1.63595044448232	False	lf
1442	-0.0865342742368726	0.0278702135024243	0.0393497079041799	1.55485970431972	0.0865342742368726	1.11097460329836	False	lf
1443	-0.0224058507532808	0.584139182149011	0.0409352395705245	0.233483661727464	0.0224058507532808	0.225491183628832	False	lf
1444	-0.136278680279174	0.013224356936514	0.0550027672725988	1.87862543730515	0.136278680279174	1.88646848345008	False	lf
1445	-0.0823127374010422	0.188487134074653	0.0625920127774043	0.724718288912196	0.0823127374010422	1.04802014923777	False	lf
1446	-0.0219519984528321	0.571709468036103	0.0388162931769895	0.242824615408982	0.0219519984528321	0.219856543551055	False	lf
1447	0.0407716940346116	0.398778432165456	0.0483188633092873	0.399268338436673	0.0407716940346116	0.461779254181978	False	lf
1448	-0.0630161230813683	0.0855681620889552	0.0366531816388196	1.0676877960836	0.0630161230813683	0.767669969366784	False	lf
1449	-0.0047684009288408	0.898702564096549	0.0374578332822067	0.0463840192180121	0.0047684009288408	0.0143395857562624	False	lf
1450	-0.147262585754276	0.03088619886632	0.0682233699401904	1.51023553659851	0.147262585754276	2.06382546782121	False	lf
1451	-0.124883959958923	0.0049287915898052	0.0444165901368702	2.3072595452681	0.124883959958923	1.70431219164314	False	lf
1452	-0.0612274818936752	0.191873564760708	0.0469155747067937	0.716984855745961	0.0612274818936752	0.742349332339162	False	lf
1453	-0.122051257621093	0.0294319967061551	0.0560471962361266	1.53118027378045	0.122051257621093	1.65937104279172	False	lf
1454	-0.0713338641087094	0.135973908520895	0.0478444843745776	0.866544418633437	0.0713338641087094	0.886950176940532	False	lf
1455	0.0088110503750257	0.840382077237313	0.0437479703224946	0.0755232183316929	0.0088110503750257	0.061281842873165	False	lf
1456	-0.0832042318978823	0.130020324106205	0.0549557706796921	0.88598875571416	0.0832042318978823	1.06126933039021	False	lf
1457	-0.0174493318940522	0.695407019646115	0.0445672680126401	0.157760929732447	0.0174493318940522	0.164516476796833	False	lf
1458	-0.155945026942026	0.0017817394474226	0.0499121466674402	2.74915580468741	0.155945026942026	2.20497420393007	False	lf
1459	-0.206083521652223	0.0115859120132753	0.0816330202379393	1.93606977398077	0.206083521652223	3.02587153188974	False	lf
1460	-0.120675795845581	0.0436856362157861	0.0598265408527687	1.35966133505825	0.120675795845581	1.63760305103437	False	lf
1461	-0.112720351458109	0.0310347955960697	0.0522669842141789	1.5081511106553	0.112720351458109	1.51243817346444	False	lf
1462	-0.0823234200222236	0.259263267183579	0.0729730766134099	0.586259010378877	0.0823234200222236	1.0481787658997	False	lf
1463	-0.126093115778677	0.0560174898953979	0.0659862603724791	1.2516763555089	0.126093115778677	1.7235396999311	False	lf
1464	-0.0611932623301961	0.165673648232531	0.0441433408365037	0.78074656422591	0.0611932623301961	0.741866077164316	False	lf
1465	-0.119670181131407	0.0937424644194739	0.0714031851584159	1.02806363338771	0.119670181131407	1.62171117158881	False	lf
1466	-0.10491383286573	0.160510829918344	0.0747592654691694	0.794495659738231	0.10491383286573	1.39094824263238	False	lf
1467	-0.0586726242195378	0.387643584755617	0.0679160989868134	0.41156739892081	0.0586726242195378	0.706391290256982	False	lf
1468	-0.159827405844694	0.0092531523819094	0.0614116911624618	2.03371028576537	0.159827405844694	2.26830216894201	False	lf
1469	-0.172392999754289	0.0007862882774203	0.0513444658353861	3.10441819907571	0.172392999754289	2.47390060558808	False	lf
1470	-0.0598621124849033	0.137867553173453	0.0403443581854106	0.860537932053256	0.0598621124849033	0.723101686477971	False	lf
1471	-0.0695743350501947	0.115852964503147	0.0442466351900021	0.936092848789104	0.0695743350501947	0.861512507184505	False	lf
1472	-0.0410236576796444	0.302678814439929	0.0398015210165858	0.519017975785497	0.0410236576796444	0.465128578902116	False	lf
1473	0.0459342880339178	0.193918277472032	0.0353592339709367	0.712381255226854	0.0459342880339178	0.530955946385962	False	lf
1474	-0.0166831730246853	0.674344755236382	0.0397036329400937	0.171118015902209	0.0166831730246853	0.155202693892437	False	lf
1475	-0.18155120026461	0.0008102760871314	0.0542063559046574	3.09136697780288	0.18155120026461	2.62409270162137	False	lf
1476	0.0094318917096795	0.802892511738392	0.0377872081320213	0.0953425925588321	0.0094318917096795	0.0685695198119478	False	lf
1477	0.0409200253177121	0.303348392046924	0.0397559929740615	0.518058302770366	0.0409200253177121	0.463750667404298	False	lf
1478	-0.0603535816761602	0.135237881662324	0.0404037514580092	0.868901640550226	0.0603535816761602	0.73002180132494	False	lf
1479	-0.076846221562798	0.13846401334009	0.0518693189290367	0.858663084639973	0.076846221562798	0.967326997219922	False	lf
1480	-0.057962055379629	0.210619613834211	0.0463006200530383	0.67650118783558	0.057962055379629	0.696434870168209	False	lf
1481	-0.0470785455003062	0.292977024580291	0.0447679271282937	0.533166435923135	0.0470785455003062	0.546443097157854	False	lf
1482	-0.0400908010024826	0.429999107592159	0.0507997307005061	0.366532445741816	0.0400908010024826	0.452742213761035	False	lf
1483	-0.0808900931095486	0.123451171058601	0.052510756144684	0.908504785992265	0.0808900931095486	1.02692845046965	False	lf
1484	-0.0383693512157757	0.348435523572822	0.0409217128708251	0.457877574372789	0.0383693512157757	0.429986242618205	False	lf
1485	-0.0480821691627695	0.235603116625114	0.0405397975432157	0.627818968875868	0.0480821691627695	0.560072166944095	False	lf
1486	-0.0308439872173648	0.398297647818702	0.0365162168634637	0.399792258346821	0.0308439872173648	0.332086443535568	False	lf
1487	-0.0193930958180719	0.69033595734706	0.0486775487172517	0.160939505040334	0.0193930958180719	0.188280481955959	False	lf
1488	-0.0826717859374072	0.023939378478073	0.0366112033262887	1.62088712907778	0.0826717859374072	1.05335328237666	False	lf
1489	-0.109716944467981	0.094561754508233	0.065627631869058	1.02428447844489	0.109716944467981	1.46553294018412	False	lf
1490	-0.0161353501495876	0.75985050251958	0.0527856014576184	0.119271844978869	0.0161353501495876	0.14856163489183	False	lf
1491	-0.18916127886446	0.0105524559537932	0.0739726063660717	1.97664645192546	0.18916127886446	2.74892372490047	False	lf
1492	0.0386781842751553	0.592007325706924	0.0721702938971421	0.22767291913112	0.0386781842751553	0.434059009965646	False	lf
1493	-0.160111487089012	0.044201309230244	0.0795712840251353	1.35456486678101	0.160111487089012	2.27294037774531	False	lf
1494	-0.0033426721368559	0.941710418401971	0.0457147179782741	0.0260826248341366	0.0033426721368559	-0.0020014642406122	False	lf
1495	-0.109410615526119	0.0114269169533286	0.0432561617500515	1.94207092890207	0.109410615526119	1.4607602099509	False	lf
1496	-0.10183421610674	0.193420614913383	0.0783023061321022	0.713497240356407	0.10183421610674	1.34341691279122	False	lf
1497	-0.0761967340658118	0.0909848397597764	0.0450808121965462	1.04103096545	0.0761967340658118	0.957803862464228	False	lf
1498	0.0031902105931689	0.930262814329428	0.0364536418872162	0.0313943388778019	0.0031902105931689	-0.0037422289959067	False	lf
1499	-0.0382728427328365	0.389767795276683	0.0445013109490799	0.409194047495014	0.0382728427328365	0.42871440241165	False	lf
1500	-0.163088428262982	0.0034803011948426	0.0558180528268325	2.4583831693874	0.163088428262982	2.32157736235189	False	lf
1501	0.0826687140164215	0.276921452745536	0.0760339141017118	0.557643398721316	0.0826687140164215	1.05330763657851	False	lf
1502	-0.0214776236940108	0.694451360881893	0.0546752823726274	0.158358166687099	0.0214776236940108	0.213978094364568	False	lf
1503	-0.139599156806992	0.0103994505314458	0.0544828985461351	1.98298960661133	0.139599156806992	1.93992054382863	False	lf
1504	-0.13939057409348	0.0308623158679833	0.0645672456682328	1.51057148815786	0.13939057409348	1.93655840167728	False	lf
1505	-0.157448715993357	0.0174159452647191	0.0662159397673226	1.75905294887669	0.157448715993357	2.22948811441099	False	lf
1506	-0.0615556860884498	0.302272963440539	0.0596717673154949	0.519600696201895	0.0615556860884498	0.746986532625063	False	lf
1507	-0.0570506870076411	0.138956457996366	0.0385558825095779	0.857121264597216	0.0570506870076411	0.683693470372935	False	lf
1508	0.0130037901578367	0.743867064950765	0.0397989925284596	0.128504669449686	0.0130037901578367	0.11089812654695	False	lf
1509	-0.109331154238881	0.0777955362877591	0.0619923745723842	1.10904532102071	0.109331154238881	1.459522518046	False	lf
1510	-0.184172490321598	0.0002588512811319	0.0504120883566952	3.58694968122432	0.184172490321598	2.66709585994439	False	lf
1511	-0.0598856625489369	0.22257868107864	0.0490986884064012	0.652516435388993	0.0598856625489369	0.723433072764757	False	lf
1512	-0.0703633216602966	0.162013144232708	0.0503194377318875	0.79044974943168	0.0703633216602966	0.872905630713284	False	lf
1513	-0.0247844641231455	0.582847298632906	0.0451257998661639	0.234445212046579	0.0247844641231455	0.255188852612958	False	lf
1514	-0.0914274141433863	0.0495743432287398	0.0465606793203348	1.30474303070861	0.0914274141433863	1.18460746624923	False	lf
1515	-0.0732963350858788	0.255268227271897	0.0644280551106515	0.593003237601564	0.0732963350858788	0.915447808970081	False	lf
1516	-0.032973747475275	0.382538309742018	0.0377607135800093	0.41732506540858	0.032973747475275	0.359528241378881	False	lf
1517	-0.0956837543999943	0.0109227749771267	0.0375944000264357	1.96166701326563	0.0956837543999943	1.24920960397729	False	lf
1518	-0.0936150598315981	0.0554227419057153	0.0488711813083158	1.25631199235628	0.0936150598315981	1.2177487645805	False	lf
1519	-0.0598886569864994	0.137800020350756	0.0403553255288049	0.860750718290364	0.0598886569864994	0.723475210704953	False	lf
1520	-0.0293718796367394	0.430689013205944	0.0372733368472444	0.365836206864964	0.0293718796367394	0.313243158215418	False	lf
1521	-0.0241139543730969	0.517626017300401	0.0372698811541055	0.2859839029614	0.0241139543730969	0.246789111359534	False	lf
1522	-0.0390397250575617	0.340125662642021	0.0409257047194217	0.468360599107098	0.0390397250575617	0.438832278689903	False	lf
1523	-0.0498210984008006	0.205021473803945	0.0393104840437997	0.68820064886549	0.0498210984008006	0.583785958169156	False	lf
1524	-0.0817289046067205	0.08424697454875	0.0473363062885907	1.07444568642547	0.0817289046067205	1.03935674955834	False	lf
1525	-0.0313843234149552	0.540066168518834	0.0512219044984419	0.267553027469368	0.0313843234149552	0.339028524514748	False	lf
1526	-0.125349347858242	0.0194480711853632	0.0536407848270054	1.71112346452291	0.125349347858242	1.71170953724303	False	lf
1527	-0.052907027739852	0.224832978035035	0.0435887626951694	0.648139987016613	0.052907027739852	0.626174551438025	False	lf
1528	-0.0333327017398926	0.360156423182922	0.0364265123036036	0.443508835425611	0.0333327017398926	0.364174167088537	False	lf
1529	-0.121003337344838	0.0893015748854565	0.07121641038438	1.04914088200695	0.121003337344838	1.64278344367996	False	lf
1530	-0.0061188975298636	0.866800490886084	0.0364819648789286	0.0620808514026844	0.0061188975298636	0.0299218727201664	False	lf
1531	-0.0781273377993149	0.157448732841741	0.0552642699196414	0.802860830245309	0.0781273377993149	0.986151908113767	False	lf
1532	-0.0962449871650416	0.0278299008082527	0.0437541680497119	1.55548834158207	0.0962449871650416	1.25776487791187	False	lf
1533	-0.0467085152811163	0.19952060665944	0.0364080124975094	0.700012243354072	0.0467085152811163	0.541428811496308	False	lf
1534	0.0162453088204833	0.819507013617113	0.071195430578169	0.0864473252390877	0.0162453088204833	0.149893381748977	False	lf
1535	-0.014930004963746	0.717195200029231	0.0412192100692094	0.144362625701871	0.014930004963746	0.134004344274829	False	lf
1536	-0.0293923691624032	0.510163914458584	0.0446297463404897	0.292290263691257	0.0293923691624032	0.313504723379188	False	lf
1537	-0.0448417099024619	0.209970678940972	0.0357690348642711	0.677841347471827	0.0448417099024619	0.516220084634003	False	lf
1538	-0.216673120602123	0.002865906252189	0.0726660290366952	2.54273802008762	0.216673120602123	3.19820486523713	False	lf
1539	0.0116544230630491	0.816798527310116	0.0503073105871816	0.0878850539545285	0.0116544230630491	0.0948278033946203	False	lf
1540	-0.00140732035434	0.981072368687509	0.0593193008394343	0.0082989557572285	0.00140732035434	-0.0240023991625238	False	lf
1541	-0.014803043839085	0.794280997740572	0.0567698054774704	0.100025827322357	0.014803043839085	0.13247539220843	False	lf
1542	-0.0755319219142896	0.0932464419311975	0.0449992310878776	1.03036773087722	0.0755319219142896	0.948070453053612	False	lf
1543	-0.078791032305322	0.10412710145595	0.048481823699348	0.98243622072068	0.078791032305322	0.995925293387579	False	lf
1544	-0.0289256844087116	0.566366590367104	0.0504449606116358	0.246902373339399	0.0289256844087116	0.307552076503964	False	lf
1545	-0.0931986790994909	0.0155615926219776	0.038527158081646	1.80794595801845	0.0931986790994909	1.21143061093064	False	lf
1546	-0.0889975470965177	0.212998009945054	0.0714630846196367	0.671624454185297	0.0889975470965177	1.14795547764856	False	lf
1547	-0.0731484880533386	0.119462875813787	0.0469794362755751	0.922767034750291	0.0731484880533386	0.913296298918986	False	lf
1548	-0.184817820460285	0.001561447860147	0.0584309195261319	2.80647251314912	0.184817820460285	2.67768236728282	False	lf
1549	-0.0321257498981284	0.460595172212508	0.0435386629368178	0.336680618461358	0.0321257498981284	0.348576448506692	False	lf
1550	-0.0138498073718324	0.736282604888469	0.0411241742543603	0.132955459865808	0.0138498073718324	0.121022734577212	False	lf
1551	-0.0270255786476026	0.682711021749967	0.0661149536904549	0.165763085801387	0.0270255786476026	0.283423488324137	False	lf
1552	-0.0578239275516929	0.242153185154099	0.0494381394691843	0.615909814101433	0.0578239275516929	0.694501700472765	False	lf
1553	-0.0285016889431589	0.484420869425417	0.0407627083973351	0.314777155204742	0.0285016889431589	0.302152945659851	False	lf
1554	-0.142067319884973	0.0566618459754238	0.0745404024217381	1.24670928078838	0.142067319884973	1.97974803068266	False	lf
1555	-0.0476535766095585	0.263156142129662	0.0425872869520577	0.579786488987425	0.0476535766095585	0.554246776629449	False	lf
1556	-0.0223912583248205	0.650282433056533	0.0493885017752592	0.186897978007571	0.0223912583248205	0.225309857044751	False	lf
1557	-0.0840919834446589	0.0403893795825685	0.041025594870273	1.39373281793515	0.0840919834446589	1.07448723808104	False	lf
1558	-0.0550344573590583	0.177665744722096	0.0408274420445702	0.750396299331805	0.0550344573590583	0.655620872230761	False	lf
1559	-0.0638352166049766	0.153049213346669	0.044676142367024	0.815168898278858	0.0638352166049766	0.779305086603018	False	lf
1560	-0.0631381889605806	0.138413303369465	0.04261125399653	0.858822166365612	0.0631381889605806	0.769402324795997	False	lf
1561	-0.157297596670394	0.0110815753355921	0.0619253630760217	1.9553984967445	0.157297596670394	2.22702367866123	False	lf
1562	-0.0952580753780762	0.0539675042700579	0.0494308590529835	1.26786766544051	0.0952580753780762	1.24272633270261	False	lf
1563	-0.201475741163971	0.0124698800726086	0.0806367220926395	1.90413772327003	0.201475741163971	2.95060627524489	False	lf
1564	-0.0627553752537584	0.126723660082643	0.0410931250920731	0.897142292109224	0.0627553752537584	0.763971296543019	False	lf
1565	-0.0977270248439041	0.0606500477838196	0.0520922387525769	1.2171688526335	0.0977270248439041	1.28039705056481	False	lf
1566	-0.0900459661510983	0.16922381220076	0.0655021655378317	0.771538525577379	0.0900459661510983	1.16374901060213	False	lf
1567	-0.0285632920508493	0.418262577631346	0.0352877560370835	0.378550990440265	0.0285632920508493	0.302936862266194	False	lf
1568	-0.136883234683113	0.0458650822187428	0.0685570384554763	1.33851782362996	0.136883234683113	1.89618898242671	False	lf
1569	-0.009301051355588	0.832731731213597	0.0440392080032076	0.0794948862503011	0.009301051355588	0.0670319390167386	False	lf
1570	-0.138896261340166	0.0166129234503626	0.0579902876987784	1.7795539360831	0.138896261340166	1.92859290942793	False	lf
1571	-0.0482193516763543	0.204117070727881	0.0379707161802585	0.690120672829741	0.0482193516763543	0.561938360353041	False	lf
1572	-0.0437724106398079	0.290844485924298	0.0414405171727935	0.536339165509591	0.0437724106398079	0.501847608529405	False	lf
1573	-0.0551707025652886	0.342918887237756	0.0581715579546007	0.464808594216522	0.0551707025652886	0.657512815310999	False	lf
1574	-0.181997516597525	0.0073512090126709	0.067896833689476	2.13364122903122	0.181997516597525	2.63141469461641	False	lf
1575	-0.0226179496593853	0.686880229226051	0.0561110752053772	0.163118983931617	0.0226179496593853	0.228127935183431	False	lf
1576	-0.0586760559730145	0.212928374419967	0.047108420055052	0.67176646146951	0.0586760559730145	0.706439422853741	False	lf
1577	-0.0236432846699948	0.536446948644852	0.0382456878031385	0.270473220669166	0.0236432846699948	0.240906052678278	False	lf
1578	-0.163915200200032	0.0139817470363502	0.0666936835795872	1.85443855957442	0.163915200200032	2.33509488714404	False	lf
1579	-0.0924389135146112	0.0986796594978034	0.0559798654583605	1.00577235774817	0.0924389135146112	1.19991434739646	False	lf
1580	-0.154032193957005	0.025517497402595	0.068965198916621	1.5931619207635	0.154032193957005	2.17381725452476	False	lf
1581	-0.126221942658994	0.0827539772729104	0.072753517414963	1.08221112424507	0.126221942658994	1.72558977158875	False	lf
1582	-0.0240175660598667	0.579701471014974	0.0433670326975752	0.236795597588732	0.0240175660598667	0.245583432953269	False	lf
1583	-0.0344438024244702	0.554050633862797	0.0582114710891499	0.256450543931565	0.0344438024244702	0.378592859991803	False	lf
1584	-0.162540413997448	0.0050289061812275	0.0579430293907092	2.29852646645806	0.162540413997448	2.31261971294514	False	lf
1585	-0.138893529281579	0.011457857672552	0.0549330260876416	1.94089657678087	0.138893529281579	1.92854889343273	False	lf
1586	-0.0110488175069068	0.784117132459106	0.0403303783490163	0.105619056982731	0.0110488175069068	0.0876466984621185	False	lf
1587	-0.0106428789450718	0.779096638659706	0.0379430058706809	0.108408669370314	0.0106428789450718	0.0828441204811643	False	lf
1588	-0.0556198317853669	0.138898461463933	0.0375833665777168	0.8573025647838	0.0556198317853669	0.663754757017395	False	lf
1589	-0.0438426465720317	0.277640238705748	0.0403843114390764	0.556517590877715	0.0438426465720317	0.502790143661322	False	lf
1590	-0.0904676890736542	0.109494012708759	0.0565256463903538	0.960609628026045	0.0904676890736542	1.17011082441596	False	lf
1591	-0.0335309915938904	0.500220135592997	0.0497386616746747	0.300838830396555	0.0335309915938904	0.366743182745752	False	lf
1592	0.0146892761292074	0.68483541216589	0.0361917428314047	0.164413790809573	0.0146892761292074	0.131106037506226	False	lf
1593	-0.110086964839212	0.0107685333930763	0.0431692991819732	1.96784344086782	0.110086964839212	1.47130083570646	False	lf
1594	-0.0163505737333929	0.73172250528791	0.0476922371671112	0.135653587344569	0.0163505737333929	0.151168865918683	False	lf
1595	-0.064949638543393	0.129631790395904	0.0428553353510037	0.887288480714906	0.064949638543393	0.795174979268441	False	lf
1596	-0.114470973470945	0.0044447141356746	0.0402394651238445	2.35215616569295	0.114470973470945	1.53986892346656	False	lf
1597	-0.0645414730185643	0.135264145019574	0.0432102439431553	0.868817308234451	0.0645414730185643	0.789357225292706	False	lf
1598	-0.0235713695420265	0.50383461035889	0.0352617529009506	0.297712002436162	0.0235713695420265	0.24000812325373	False	lf
1599	-0.115142047220341	0.0348156636983025	0.0545568683928626	1.45822532136265	0.115142047220341	1.55040132727447	False	lf
1600	-0.0213679853151775	0.55426562877036	0.0361323920903304	0.256282052127716	0.0213679853151775	0.212621056340178	True	lf
1601	-0.0115155907980345	0.789428248828433	0.0431209718374397	0.102687336908325	0.0115155907980345	0.0931798463331119	True	lf
1602	0.133175413926711	0.08536491661079	0.0774108420544962	1.06872057957885	0.133175413926711	1.83665574321533	True	lf
1603	0.0252009047167971	0.497789862266643	0.0371710470051099	0.302953952256328	0.0252009047167971	0.260416862539559	True	lf
1604	-0.0077742978220804	0.891391871107187	0.0569365409195718	0.0499313307046211	0.0077742978220804	0.0491584356603827	True	lf
1605	0.0606643414303141	0.0852066470637406	0.0352444853903061	1.06952652412415	0.0606643414303141	0.734402174397231	True	lf
1606	0.051399263273514	0.472407134366104	0.0715301308848967	0.325683552226105	0.051399263273514	0.605415313233781	True	lf
1607	-0.0241837594484865	0.593640822550442	0.0453246515332082	0.226476241828086	0.0241837594484865	0.247662557298873	True	lf
1608	-0.060960245687054	0.140813512916364	0.0413916053031737	0.851355666902585	0.060960245687054	0.738576545561455	True	lf
1609	-0.0356307184805331	0.613155942195952	0.0704758136538984	0.212429058560972	0.0356307184805331	0.394058112014008	True	lf
1610	-0.0415439372829835	0.283519213798041	0.0387375126469238	0.547417504094841	0.0415439372829835	0.47205342013963	True	lf
1611	-0.0233329542583389	0.57365004257062	0.0414672389896611	0.241352969850193	0.0233329542583389	0.237033106424746	True	lf
1612	-0.109352881246184	0.15643145383629	0.0771625226384718	0.805675918449411	0.109352881246184	1.45986092446195	True	lf
1613	-0.0583387949974922	0.170451884921384	0.0425596615994237	0.768398191815966	0.0583387949974922	0.701711283071944	True	lf
1614	-0.024838333368533	0.699822021285079	0.0644213256734829	0.155012395702609	0.024838333368533	0.255864651075135	True	lf
1615	-0.0749517037423257	0.27543558797885	0.068723290761965	0.559979946924738	0.0749517037423257	0.939587566448862	True	lf
1616	-0.0198363165480668	0.601169375647385	0.0379482908306688	0.221003151049378	0.0198363165480668	0.193726078672469	True	lf
1617	0.0660332100075457	0.274235576939736	0.0603947314860717	0.561876204300932	0.0660332100075457	0.810649026396883	True	lf
1618	-0.0586977051692302	0.131414887205303	0.038910123998913	0.881355433369196	0.0586977051692302	0.706743077492102	True	lf
1619	0.0558550534623224	0.18159137616285	0.0418117057289114	0.740904780120099	0.0558550534623224	0.667027012059704	True	lf
1620	-0.018126870918618	0.696632310488592	0.0464945950611035	0.156996386407379	0.018126870918618	0.172778035146848	True	lf
1621	-0.0018659186386067	0.973310380410784	0.0557711198869104	0.0117486448244741	0.0018659186386067	-0.0188080529002786	True	lf
1622	-0.0223973153021024	0.738175656625912	0.0670036205463486	0.131840280960138	0.0223973153021024	0.225385120202233	True	lf
1623	0.0355636336476598	0.428123697345163	0.0448805432162645	0.368430732592214	0.0355636336476598	0.393182293139804	True	lf
1624	-0.0014445178982009	0.972883513962615	0.0424957942657199	0.0119391558999209	0.0014445178982009	-0.0235815190170717	True	lf
1625	0.015552929878111	0.802889190058301	0.0623089942433388	0.0953443893003602	0.015552929878111	0.141518174471527	True	lf
1626	0.0072123294127073	0.858566251862778	0.0404733279784841	0.0662261865738226	0.0072123294127073	0.042611341056434	True	lf
1627	-0.0049530904947209	0.92479203813793	0.0524696144338224	0.0339559179024037	0.0049530904947209	0.0164646425427204	True	lf
1628	0.0136020766030104	0.729202434845984	0.0392911626475675	0.137151889882106	0.0136020766030104	0.118054156037674	True	lf
1629	0.0317296247229502	0.561396122086349	0.0546338086254667	0.250730591634456	0.0317296247229502	0.343472034799391	True	lf
1630	-0.0243865866730562	0.551177446981579	0.040917319903568	0.258708561150931	0.0243865866730562	0.250201821097994	True	lf
1631	-0.0357113681500151	0.436698859262105	0.0459144989077407	0.359817942534397	0.0357113681500151	0.395111296928679	True	lf
1632	-0.0269274664824765	0.683248687563315	0.0659931872097605	0.165421193860779	0.0269274664824765	0.282182321755725	True	lf
1633	-0.0859353884506777	0.0144741936215774	0.0351434527755464	1.83940562210514	0.0859353884506777	1.10201073835176	True	lf
1634	0.0355286037506722	0.349118989340377	0.0379457668800439	0.457026528322884	0.0355286037506722	0.392725045682647	True	lf
1635	0.0229675485628669	0.734426378343411	0.0677022711885788	0.134051733000644	0.0229675485628669	0.232478921251509	True	lf
1636	0.046176271358438	0.187946384817594	0.0350702683891835	0.725966023602043	0.046176271358438	0.53422649662129	True	lf
1637	0.082343374911272	0.0523866810968041	0.042446297197044	1.28077911495159	0.082343374911272	1.04847506766141	True	lf
1638	0.0238767073825255	0.491274157777476	0.0346902129557551	0.30867608021653	0.0238767073825255	0.243822317244467	True	lf
1639	0.0133441764470509	0.740652239577446	0.040315982803887	0.130385659610216	0.0133441764470509	0.11496713773123	True	lf
1640	-0.0569869226036811	0.140178971421968	0.0386319309009541	0.853317131022486	0.0569869226036811	0.682803219737291	True	lf
1641	0.0474106910903103	0.221505195203733	0.0387806258930258	0.654616083337731	0.0474106910903103	0.550948912993702	True	lf
1642	0.0540232445888472	0.274510096060338	0.0494385523510447	0.561441678235156	0.0540232445888472	0.641601879951579	True	lf
1643	-0.0254652248975884	0.503714843786649	0.0380841854130286	0.297815250890064	0.0254652248975884	0.263739544811213	True	lf
1644	-0.0071341266764312	0.891705035072648	0.0524001570115449	0.0497787810781173	0.0071341266764312	0.0417016182787287	True	lf
1645	-0.0129378302477944	0.854570868114001	0.0705868576312312	0.0682519161443564	0.0129378302477944	0.110110340503447	True	lf
1646	0.0458788998667414	0.232120769317408	0.0383951592481567	0.634285998723776	0.0458788998667414	0.530207691147489	True	lf
1647	-0.100291595149869	0.0595407986033567	0.0532282800867139	1.22518534458508	0.100291595149869	1.31969656586008	True	lf
1648	-0.006270689833235	0.874197010411604	0.0396052670512689	0.0583906830487952	0.006270689833235	0.0316795424788944	True	lf
1649	-0.0109382745908755	0.782112473574573	0.0395501550432319	0.106730787681363	0.0109382745908755	0.0863380168971671	True	lf
1650	-0.0199666300690123	0.608023186301652	0.0389291021993202	0.216079859064662	0.0199666300690123	0.195329054935236	True	lf
1651	-0.0265964199927614	0.480054956794825	0.0376605581564059	0.318709041652519	0.0265964199927614	0.27799785723623	True	lf
1652	-0.0882819452133085	0.228362441686499	0.0732880908099421	0.64137532209685	0.0882819452133085	1.1371938542274	True	lf
1653	-0.0158980566423976	0.72157226953257	0.0446125642885651	0.141720165350255	0.0158980566423976	0.145689822216954	True	lf
1654	0.0241832644148468	0.536056645904055	0.0390817227142917	0.270789315337649	0.0241832644148468	0.247656362276239	True	lf
1655	-0.0671903142593842	0.113204626554252	0.0424194112337107	0.946135823625464	0.0671903142593842	0.827220047034199	True	lf
1656	0.0153131419509422	0.736224225464306	0.0454587947743032	0.132989896190668	0.0153131419509422	0.13862342391517	True	lf
1657	-0.0784639749406066	0.137169393219969	0.0527873956165097	0.862742782496147	0.0784639749406066	0.991107356690436	True	lf
1658	0.06743023607256	0.0656122409801142	0.0366256964449884	1.18301512870091	0.06743023607256	0.830662012057655	True	lf
1659	-0.0363952127334619	0.329650512407398	0.0373353899356713	0.4819462448542	0.0363952127334619	0.404053363189517	True	lf
1660	-0.0116818219203676	0.748627916504617	0.0364545328491959	0.125733981980008	0.0116818219203676	0.0951531522800417	True	lf
1661	-0.0084719891792178	0.821690636359909	0.0375912941506012	0.0852916620350075	0.0084719891792178	0.057310586066312	True	lf
1662	0.0310605445349647	0.449038274135323	0.0410300540267135	0.347716639982545	0.0310605445349647	0.334867059686464	True	lf
1663	-0.0382210650794096	0.366698747235921	0.0423420301806491	0.435690573730305	0.0382210650794096	0.428032220869992	True	lf
1664	-0.0263934609813815	0.593889111925043	0.0494993056564942	0.226294636794402	0.0263934609813815	0.27543505628622	True	lf
1665	-0.0688089793260897	0.305101081083569	0.0670943398128706	0.515556253492313	0.0688089793260897	0.850481477813493	True	lf
1666	0.0253051056552012	0.677919802984089	0.0609316101387022	0.168821679556998	0.0253051056552012	0.261726331057553	True	lf
1667	0.0408790085212892	0.362651126202935	0.0449059484522704	0.440510969510767	0.0408790085212892	0.463205432335549	True	lf
1668	0.0537733678486705	0.124896218708901	0.0350419515597283	0.903450709894221	0.0537733678486705	0.638143977669215	True	lf
1669	0.018803707840962	0.640197794113548	0.040228523843357	0.193685826608576	0.018803707840962	0.181054435119624	True	lf
1670	0.0415259489723888	0.405539749050964	0.0499249006672384	0.391966571915319	0.0415259489723888	0.471813800456134	True	lf
1671	0.0445155898962669	0.279241219387455	0.041140982298064	0.554020474189186	0.0445155898962669	0.511831499138798	True	lf
1672	-0.0066924929653178	0.866894297623736	0.0399302298351906	0.062033853800987	0.0066924929653178	0.0365704052656834	True	lf
1673	-0.0176016480061709	0.63267525363283	0.0368262427327029	0.19881915213938	0.0176016480061709	0.166371692880289	True	lf
1674	-0.0403928681345449	0.321794870748502	0.0407689122215311	0.492420882621623	0.0403928681345449	0.45674882491322	True	lf
1675	0.0306317382815309	0.390600680719286	0.0356793478885731	0.408267004180853	0.0306317382815309	0.329363291080976	True	lf
1676	-0.0159017878269388	0.753710927467211	0.0506829901929644	0.12279518818541	0.0159017878269388	0.145734955835824	True	lf
1677	-0.0008266616088085	0.982232450033576	0.0371196939948338	0.0077857221717087	0.0008266616088085	-0.0305622946219039	True	lf
1678	-0.154329519556801	0.0447772334924648	0.0769055444110975	1.34894274229053	0.154329519556801	2.1786581420345	True	lf
1679	0.0604707565762009	0.309358764638992	0.0594851787743954	0.509537575197792	0.0604707565762009	0.731673032595878	True	lf
1680	-0.1702489168231	0.0325993147493473	0.0796678581214272	1.48679152888007	0.1702489168231	2.43876720676161	True	lf
1681	-0.0042248261205398	0.907454053070174	0.0363424490641556	0.0421753552761487	0.0042248261205398	0.0080960944217676	True	lf
1682	0.0258124730081673	0.577389623064657	0.0463251864618431	0.238531025592561	0.0258124730081673	0.268109865417122	True	lf
1683	0.0049494023806922	0.913191350794404	0.045401511351961	0.0394382105414735	0.0049494023806922	0.0164221883152125	True	lf
1684	-0.0302021928076675	0.568502886666662	0.0529623531878634	0.245267325769176	0.0302021928076675	0.323858730896589	True	lf
1685	0.098896640401519	0.0110551891822406	0.0389211360239767	1.95643382114495	0.098896640401519	1.29829909945555	True	lf
1686	-0.03673523715365	0.344618353566816	0.0388700019081921	0.462661596764563	0.03673523715365	0.408507485286506	True	lf
1687	0.0647001275530683	0.10940763785993	0.0404158228160449	0.960952358398988	0.0647001275530683	0.791617870780372	True	lf
1688	-0.005216499668879	0.914709085351586	0.0487064909035864	0.0387170072618853	0.005216499668879	0.019498709538205	True	lf
1689	0.052774957506611	0.180709385645727	0.0394262523947712	0.743019290558637	0.052774957506611	0.624352506958956	True	lf
1690	-0.0137377106249106	0.716662721324096	0.0378530064390938	0.144685185657858	0.0137377106249106	0.119679071334652	True	lf
1691	0.0409665155570971	0.310696057766526	0.0404103649238895	0.507664257208836	0.0409665155570971	0.464368750240091	True	lf
1692	0.0357364911951294	0.336213715574178	0.0371607379614985	0.473384573833245	0.0357364911951294	0.395439433406583	True	lf
1693	0.0796748729889526	0.0569448337663912	0.041851893316695	1.24454567050537	0.0796748729889526	1.0089625021282	True	lf
1694	0.005483662567197	0.912516645978739	0.0499128521732782	0.0397592044706389	0.005483662567197	0.022579916740788	True	lf
1695	-0.0270869390339571	0.572358607578521	0.0479770414810517	0.242331781533937	0.0270869390339571	0.284199963333278	True	lf
1696	-0.0167931573832959	0.772179430101037	0.0580023852957877	0.112281771622355	0.0167931573832959	0.156537859466768	True	lf
1697	-0.0477321713899201	0.306674557808512	0.0466944018145402	0.513322252259105	0.0477321713899201	0.555314454268074	True	lf
1698	-0.0119932376594445	0.792095159443586	0.0454994347527369	0.101222640710128	0.0119932376594445	0.0988538693728142	True	lf
1699	0.0202528273052171	0.621706135669718	0.0410446732645417	0.206414846522221	0.0202528273052171	0.198852552572396	True	lf
1700	0.0447418040474815	0.56422961845691	0.0775998814990484	0.248544119891436	0.0447418040474815	0.514875171386942	True	lf
1701	-0.145549788966418	0.0037786471732653	0.0502576414656553	2.42266365792622	0.145549788966418	2.03607173988543	True	lf
1702	-0.0039281674645093	0.916489671480984	0.0374623149106828	0.0378724250215578	0.0039281674645093	0.0046955767399092	True	lf
1703	0.0176492524509604	0.811999619578303	0.0742041676269309	0.0904441742256748	0.0176492524509604	0.166951760637423	True	lf
1704	-0.0779236981245233	0.131739999816076	0.0516983703577769	0.880282341500828	0.0779236981245233	0.983156023789349	True	lf
1705	-0.0676069295541541	0.342944946199853	0.0712880675684692	0.464775592728773	0.0676069295541541	0.833198206756329	True	lf
1706	0.038291905546898	0.303153772805322	0.0371876629833195	0.518337022519443	0.038291905546898	0.428965589271849	True	lf
1707	0.0586446749794793	0.148643320102933	0.0406030915998495	0.827854602823794	0.0586446749794793	0.705999300672795	True	lf
1708	0.0302660316427917	0.450054391840236	0.0400702448485685	0.346734995894476	0.0302660316427917	0.324676264280148	True	lf
1709	0.005169920153079	0.894499874260467	0.0389851751363286	0.0484197161452265	0.005169920153079	0.0189619071673704	True	lf
1710	-0.072539091508561	0.110408364062624	0.0454402990417091	0.95699802507919	0.072539091508561	0.904436042210367	True	lf
1711	-0.038056844400507	0.546335706695029	0.0630853055000068	0.262540414506731	0.038056844400507	0.425869373695899	True	lf
1712	-0.0079837514103369	0.899483815090604	0.06320587252498	0.0460066467487564	0.0079837514103369	0.0516030184143607	True	lf
1713	0.0077212440794456	0.847284793915677	0.0400928684146469	0.0719705877365991	0.0077212440794456	0.0485396106226293	True	lf
1714	-0.0036504922901822	0.947239008253171	0.0551647524012308	0.0235404255701939	0.0036504922901822	0.0015170846311951	True	lf
1715	0.0600730455174058	0.3380299232429	0.0627024659966669	0.471044853201463	0.0600730455174058	0.726070596893575	True	lf
1716	-0.0426303005515996	0.421838794707908	0.0530732464410524	0.374853482555723	0.0426303005515996	0.486550904940202	True	lf
1717	-0.0357110265050231	0.550832249413269	0.0598662520293217	0.258980641159804	0.0357110265050231	0.39510683484212	True	lf
1718	0.0389531161485666	0.469227815825621	0.0538222710287173	0.328616250815863	0.0389531161485666	0.437688287133705	True	lf
1719	0.0053003266716333	0.884204746543271	0.0363930776337478	0.0534471580661798	0.0053003266716333	0.0204650689515148	True	lf
1720	-0.0923600775627756	0.241591436210074	0.0788715944601501	0.616918464391247	0.0923600775627756	1.19872030146642	True	lf
1721	0.0304002038451138	0.434931848119165	0.0389356803157856	0.361578789722588	0.0304002038451138	0.326395129423258	True	lf
1722	-0.0062263114325283	0.915714665174846	0.0588313424088153	0.038239830529269	0.0062263114325283	0.0311655349577424	True	lf
1723	-0.0050627556053446	0.908680457509138	0.0441379147569353	0.0415888119796248	0.0050627556053446	0.0177273506776215	True	lf
1724	-0.00480705533113	0.918110528370573	0.0467548337700655	0.0371050323369679	0.00480705533113	0.0147841914478755	True	lf
1725	-0.0488852778565498	0.426529811891141	0.0614797888161266	0.37005060884032	0.0488852778565498	0.571008576237288	True	lf
1726	0.0087664417076269	0.801557099099921	0.0348798660011465	0.0960655351429531	0.0087664417076269	0.0607590089138388	True	lf
1727	0.0406659993752996	0.299294237667949	0.0391792238967397	0.523901644580134	0.0406659993752996	0.460375098612467	True	lf
1728	0.0208387618467859	0.602383301729965	0.039999445297065	0.22012707543127	0.0208387618467859	0.206079114618675	True	lf
1729	0.0091216506491964	0.868555484669949	0.0551178444197568	0.0612024329263747	0.0091216506491964	0.0649251947620009	True	lf
1730	-0.0605285859070329	0.355433143209334	0.065499887715734	0.449242077819946	0.0605285859070329	0.732488156613373	True	lf
1731	-0.0114307514799045	0.748530171426629	0.0356566875460785	0.12579068961617	0.0114307514799045	0.0921732964720204	True	lf
1732	-0.0897838966796446	0.11989922475188	0.0577315367274044	0.921183624966781	0.0897838966796446	1.15979818679286	True	lf
1733	0.0676163843029943	0.135316414257714	0.0452749417785513	0.868649519077386	0.0676163843029943	0.833333948237251	True	lf
1734	-0.0553110418899494	0.231791824189791	0.0462561307060529	0.634901886629018	0.0553110418899494	0.659462378108173	True	lf
1735	0.0050905721615433	0.908387131107539	0.0442377007179489	0.0417290269496297	0.0050905721615433	0.0180477420167586	True	lf
1736	0.0272035622085854	0.447075748272103	0.0357800738296783	0.349618887898158	0.0272035622085854	0.285676253248829	True	lf
1737	-0.0006332395017295	0.987302360095628	0.0397893386394878	0.0055498248260502	0.0006332395017295	-0.0327432268097431	True	lf
1738	-0.02285852334571	0.746020960716683	0.0705748566235258	0.127248970120217	0.02285852334571	0.231121380911396	True	lf
1739	0.015325882336215	0.769393028514098	0.0522766247198579	0.113851753162521	0.015325882336215	0.138777152402063	True	lf
1740	0.0699119598593706	0.110613370074493	0.043819799188753	0.956192375756133	0.0699119598593706	0.866385213168856	True	lf
1741	0.0139403581784184	0.758018478752744	0.0452485748399589	0.120320207135057	0.0139403581784184	0.122108615088648	True	lf
1742	0.0164433845642821	0.648744171553086	0.036099042244707	0.187926530914127	0.0164433845642821	0.152293919660648	True	lf
1743	0.0670252617941652	0.203421655076029	0.0526984748298647	0.691602816509522	0.0670252617941652	0.824853368869886	True	lf
1744	0.0684946679270397	0.161896500839293	0.0489694808613395	0.790762537797639	0.0684946679270397	0.845957308348922	True	lf
1745	0.062539888042004	0.287357278798702	0.0587815754624594	0.541577797653044	0.062539888042004	0.760916547509726	True	lf
1746	0.0520048621616601	0.185241168404417	0.0392552059398473	0.732262488367031	0.0520048621616601	0.613742270361963	True	lf
1747	-0.0128010863699602	0.764815398050372	0.0427896184295469	0.116443376980661	0.0128010863699602	0.108477882820685	True	lf
1748	0.0311832176019943	0.4111897631534	0.0379449414726116	0.385957705932359	0.0311832176019943	0.336443172274555	True	lf
1749	-0.0057027791482895	0.874169720459369	0.0360105030485639	0.058404240702872	0.0057027791482895	0.0251099324172813	True	lf
1750	-0.0330685695154477	0.394465656751113	0.0388335298245861	0.40399080166302	0.0330685695154477	0.360754936902064	True	lf
1751	0.0023701046609942	0.965263994686354	0.0544239998806076	0.0153538931268605	0.0023701046609942	-0.0130837359693153	True	lf
1752	0.0283112892047975	0.448960568047718	0.0373919627070832	0.347791801159946	0.0283112892047975	0.299731204168651	True	lf
1753	-0.0069939684214082	0.877487296844272	0.0453696307000973	0.0567591619850658	0.0069939684214082	0.0400720083037337	True	lf
1754	-0.0446081841698958	0.522743342990624	0.0697960012547942	0.28171148910971	0.0446081841698958	0.513077074134909	True	lf
1755	-0.0236025805218081	0.627490491301051	0.0486388372315568	0.202392850893574	0.0236025805218081	0.240397790953064	True	lf
1756	0.0356617052936392	0.377189995711086	0.0403830650084726	0.423439834665063	0.0356617052936392	0.394462726367592	True	lf
1757	0.0681578235131043	0.162933291893823	0.048849067384643	0.787990167941095	0.0681578235131043	0.841112684037011	True	lf
1758	0.0354975427031238	0.450364028638639	0.0470285553629556	0.346436304630098	0.0354975427031238	0.392319650725104	True	lf
1759	0.0003347611851328	0.9934713327791	0.0409115354748661	0.0028446602053719	0.0003347611851328	-0.036104572795021	True	lf
1760	-0.0575131429310174	0.224583475845591	0.0473581283697273	0.648622200937776	0.0575131429310174	0.690154812998463	True	lf
1761	0.0278360025194762	0.543908697620829	0.0458649028579429	0.264473996344729	0.0278360025194762	0.293693496268509	True	lf
1762	0.0486425260776835	0.21704691826768	0.0394052078373234	0.663446376095001	0.0486425260776835	0.567700050732609	True	lf
1763	0.0771424059574539	0.2450960738113	0.0663680090887738	0.610663645646104	0.0771424059574539	0.971674412289721	True	lf
1764	0.0122613989465493	0.863716828393243	0.0714347472694165	0.063628618659606	0.0122613989465493	0.102044687314707	True	lf
1765	-0.056391364156791	0.282533901222591	0.0524744340023383	0.54892943375409	0.056391364156791	0.674495958419236	True	lf
1766	-0.0710093430031279	0.0717386268468964	0.0394326953866488	1.14424694043567	0.0710093430031279	0.882250456983492	True	lf
1767	0.0530168109634029	0.456707206024188	0.0712323636997524	0.340362135947516	0.0530168109634029	0.627689658123966	True	lf
1768	0.0632753737653923	0.0906979057349635	0.037402812538285	1.04240274092502	0.0632753737653923	0.771349906780916	True	lf
1769	-0.122073702363545	0.0106257793955099	0.0477826467968886	1.97363920483013	0.122073702363545	1.65972654876884	True	lf
1770	0.0611948656955111	0.120504008420549	0.0394128810526162	0.918998506566524	0.0611948656955111	0.74188871920878	True	lf
1771	0.0437144357986891	0.252838009818645	0.0382291880692925	0.597157636823084	0.0437144357986891	0.501069771952093	True	lf
1772	0.0431744576354842	0.31187388714169	0.0426921276978873	0.506020986720985	0.0431744576354842	0.493831962826261	True	lf
1773	-0.0140862474284435	0.704835467468124	0.0371863816423126	0.151912250256994	0.0140862474284435	0.12385901425864	True	lf
1774	-0.0555247227107324	0.135293679753047	0.0371763784594461	0.868722491003913	0.0555247227107324	0.662432278607306	True	lf
1775	0.0438238969110459	0.407417923708298	0.0528989132519006	0.389959868815529	0.0438238969110459	0.502538510715248	True	lf
1776	-0.0276992666653407	0.446253064097786	0.0363661793626886	0.350418788882681	0.0276992666653407	0.291958508841501	True	lf
1777	0.0233807895358643	0.561342306945355	0.0402527925409007	0.250772224873668	0.0233807895358643	0.237629784018186	True	lf
1778	-0.0087291916741947	0.834580346331738	0.041800312681677	0.0785318467752521	0.0087291916741947	0.0603225037851834	True	lf
1779	-0.0128385433225863	0.796236829208875	0.0497193260270052	0.0989577383918719	0.0128385433225863	0.108924948472467	True	lf
1780	-0.0092914958683013	0.897148482695787	0.0718798042678312	0.0471356730330245	0.0092914958683013	0.066919683030621	True	lf
1781	-0.0861692264161679	0.10719220103674	0.0534899371150049	0.969836811377583	0.0861692264161679	1.10550944827556	True	lf
1782	-0.0265944155505668	0.494431517116105	0.03892183783732	0.30589385330487	0.0265944155505668	0.277972537016634	True	lf
1783	0.0529982597013913	0.405425831359181	0.0637021219669775	0.39208858406097	0.0529982597013913	0.627433600070095	True	lf
1784	-0.0459455576993175	0.386486841207202	0.0530545455487706	0.4128652880028	0.0459455576993175	0.531108207584667	True	lf
1785	-0.0727087470469893	0.186410441507561	0.0550293252127548	0.729529764932079	0.0727087470469893	0.906901460129193	True	lf
1786	-0.0089561502657695	0.799624399797394	0.0352836003721246	0.0971139622581577	0.0089561502657695	0.0629832223175935	True	lf
1787	-0.0122851808392538	0.757033795193383	0.0397092552256046	0.120884732470347	0.0122851808392538	0.102327848776062	True	lf
1788	-0.0025610494972108	0.955795697770757	0.0462031029976602	0.019634928657896	0.0025610494972108	-0.0109121125897809	True	lf
1789	-0.0075632705161941	0.855300753388049	0.0414745502441518	0.0678811454242528	0.0075632705161941	0.046697893717628	True	lf
1790	0.0294532984458942	0.476050401737781	0.0413281410729721	0.322347064006821	0.0294532984458942	0.314282652310741	True	lf
1791	0.0289240045486979	0.44862824205981	0.0381732272547012	0.348113390171999	0.0289240045486979	0.307530668338466	True	lf
1792	0.0339305687258508	0.346907396653222	0.0360731382612498	0.459786440165341	0.0339305687258508	0.371925572833757	True	lf
1793	-0.0734092753597416	0.0839381082703072	0.0424753467390769	1.07604082279459	0.0734092753597416	0.917091845923146	True	lf
1794	5.12843877951962e-14	0.99999999999915	0.048117572867577	3.6933741969006597e-13	5.12843877951962e-14	-0.0398685239785763	True	lf
1795	0.0039679829077454	0.922246024271911	0.0406535167582414	0.035153208305542	0.0039679829077454	0.0051516869072118	True	lf
1796	0.0586732508030345	0.182062477144429	0.0439687238407247	0.739779552548266	0.0586732508030345	0.706400078468315	True	lf
1797	0.0181490865202066	0.63223104736241	0.0379220722338901	0.19912418080411	0.0181490865202066	0.173049318029452	True	lf
1798	0.0697222026459277	0.18029027535075	0.0520368608261557	0.744027697988676	0.0697222026459277	0.863646086869681	True	lf
1799	-0.0263221930902672	0.535829537845715	0.0425146846352573	0.2709733493881	0.0263221930902672	0.274535617153902	True	lf
1800	-0.0352928978447678	0.314202694764474	0.0350669742369646	0.502790094546451	0.0352928978447678	0.389649818870055	True	lf
1801	0.128629396713651	0.0008342612891028	0.0384983096512369	3.0786979078234	0.128629396713651	1.7639531220368	True	lf
1802	0.0472627196125307	0.306888648031155	0.0462556248978281	0.513019176047195	0.0472627196125307	0.548940991242695	True	lf
1803	-0.0178260575984611	0.705945236435889	0.0472454598034346	0.151228987951283	0.0178260575984611	0.169107175182903	True	lf
1804	-0.0245319670376083	0.591003748356842	0.0456508876868043	0.228409764659302	0.0245319670376083	0.252023131175634	True	lf
1805	-0.0654302339983868	0.249586809357686	0.0568289672739572	0.60277837081071	0.0654302339983868	0.80203290277215	True	lf
1806	0.0330304677337096	0.408774419358763	0.0399859274899893	0.388516289680918	0.0330304677337096	0.360261970896905	True	lf
1807	0.0192696016910564	0.760822754204767	0.0633034406094127	0.118716507272277	0.0192696016910564	0.186764952832569	True	lf
1808	0.0514189241851001	0.171565611089397	0.0376091885091663	0.765569758508313	0.0514189241851001	0.605685415700298	True	lf
1809	-0.0213841939493539	0.615802733320914	0.0426143124924588	0.210558387755725	0.0213841939493539	0.212821639193526	True	lf
1810	-0.0145386205992819	0.697586009280337	0.0374146311602517	0.156402238157596	0.0145386205992819	0.129293724277084	True	lf
1811	0.0812181063390492	0.168390388025151	0.0589650392596914	0.773682702306535	0.0812181063390492	1.03178584409306	True	lf
1812	0.0127468099801015	0.723609460096509	0.0360446975848269	0.140495764033263	0.0127468099801015	0.107830200821458	True	lf
1813	-0.0912409856387247	0.0953217690668262	0.0547018288969324	1.02080790622454	0.0912409856387247	1.18178941764507	True	lf
1814	0.0174589827343324	0.641471488274896	0.0374944007265148	0.192822642110662	0.0174589827343324	0.164633989117941	True	lf
1815	-0.0045234345222832	0.910412835753745	0.0402019364476779	0.0407616278627501	0.0045234345222832	0.0115238833554489	True	lf
1816	-0.0389900289185932	0.353122496671234	0.0419902442134474	0.452074613592516	0.0389900289185932	0.438175816151135	True	lf
1817	-0.0503982203426712	0.234403710963533	0.0423838077449282	0.63003551706424	0.0503982203426712	0.591683796340981	True	lf
1818	-0.0058891265430957	0.901548477338029	0.0476060302999821	0.0450109157808927	0.0058891265430957	0.0272636556871418	True	lf
1819	0.0367559051404791	0.397671501167718	0.0434576306867235	0.400475531289806	0.0367559051404791	0.408778392776424	True	lf
1820	-0.0147356418094313	0.823015174985252	0.0658815825758706	0.0845921570701122	0.0147356418094313	0.13166403237662	True	lf
1821	0.0278462878539738	0.431162828404596	0.0353736901209643	0.365358687790309	0.0278462878539738	0.293824039162521	True	lf
1822	0.0255523186176615	0.480909390648939	0.0362526162467886	0.317936742437116	0.0255523186176615	0.264835118128977	True	lf
1823	-0.0284780889811851	0.543463158787628	0.0468710019714658	0.264829891278778	0.0284780889811851	0.301852677696752	True	lf
1824	0.0224139356007955	0.527219037281424	0.035450679043102	0.27800891624978	0.0224139356007955	0.225591651094586	True	lf
1825	0.040992096864917	0.28317918626992	0.0381959645542443	0.547938670545504	0.040992096864917	0.464708891560573	True	lf
1826	-0.107780919104447	0.0202536544389035	0.0464249675245331	1.693496604081	0.107780919104447	1.43540488759975	True	lf
1827	-0.0426274668239516	0.318954285213536	0.0427725039373682	0.496271558642567	0.0426274668239516	0.486513022061207	True	lf
1828	-0.0377563472301542	0.360809842758506	0.0413169136279474	0.442721623576327	0.0377563472301542	0.421914848295266	True	lf
1829	-0.032528609774229	0.366023399847911	0.0359850772261546	0.436491149305106	0.032528609774229	0.353775161799585	True	lf
1830	0.0116159426566521	0.79167288311396	0.0439766435685577	0.101454230537948	0.0116159426566521	0.0943709334575206	True	lf
1831	-0.0218133260436209	0.542968252760486	0.0358576854109409	0.265225562775811	0.0218133260436209	0.218136953606858	True	lf
1832	-0.147818876258072	0.0151655294008156	0.0608708465358481	1.8191424246649	0.147818876258072	2.07284643267793	True	lf
1833	-0.144547794799427	0.0249484624028321	0.0644669556743588	1.6029562151926	0.144547794799427	2.01985116764221	True	lf
1834	0.0295943286724686	0.450387890464805	0.0392098083326255	0.346413294833028	0.0295943286724686	0.316083965735923	True	lf
1835	0.0026338984115317	0.963382681675603	0.0573720028301296	0.0162011650802565	0.0026338984115317	-0.0100830617299761	True	lf
1836	0.0375028184385464	0.35014543901774	0.0401397072359591	0.4557515263839	0.0375028184385464	0.418581581209277	True	lf
1837	0.003791735910892	0.917918483324478	0.0367929468989966	0.0371958850452519	0.003791735910892	0.0031333371883578	True	lf
1838	-0.02577032035577	0.680424751758462	0.0625669999930548	0.167219896475404	0.02577032035577	0.26757903640247	True	lf
1839	-0.0478023688508029	0.22013977734502	0.0389855355387199	0.657301477116691	0.0478023688508029	0.556268276398572	True	lf
1840	-0.0458077056846553	0.536022808787386	0.0740220777437499	0.270816729859946	0.0458077056846553	0.529246098965866	True	lf
1841	-0.0288323894829117	0.500311296539971	0.0427780242278669	0.300759691061051	0.0288323894829117	0.306363328238926	True	lf
1842	0.0158062561120025	0.750263929882031	0.0496597067909847	0.124785932437947	0.0158062561120025	0.144579600181784	True	lf
1843	-0.0734554870015818	0.330456256008756	0.0754786716242439	0.480886021901091	0.0734554870015818	0.917764659243091	True	lf
1844	0.0411975115449143	0.340228614474248	0.0431969407481669	0.468229163428708	0.0411975115449143	0.467441225879263	True	lf
1845	-0.141025952748431	0.0034174698764209	0.0481735452608136	2.46629530486894	0.141025952748431	1.96293443206565	True	lf
1846	0.0166366784983374	0.777323822656198	0.05882670660667	0.109398022260302	0.0166366784983374	0.154638456516507	True	lf
1847	-0.0146655945733677	0.693576043081415	0.0372216819515688	0.158905916306402	0.0146655945733677	0.130821081433393	True	lf
1848	0.052258354374483	0.305519673609454	0.0510002590875212	0.514960818596799	0.052258354374483	0.617232194014401	True	lf
1849	-0.0230742932268897	0.660119712632619	0.05247164049658	0.180377298062318	0.0230742932268897	0.233808635697094	True	lf
1850	0.0056647272209339	0.939987998031884	0.0752438229079085	0.026877691529877	0.0056647272209339	0.024670378970063	True	lf
1851	0.0201338521620622	0.608604548208627	0.0393188318410972	0.215664806406822	0.0201338521620622	0.197387296498991	True	lf
1852	0.0049325294335729	0.9170147028478	0.0473394640972064	0.0376237010644629	0.0049325294335729	0.0162279718011582	True	lf
1853	-0.005305837363783	0.917973631205341	0.0515197025305713	0.0371697937295744	0.005305837363783	0.0205286098756869	True	lf
1854	-0.0150935269537069	0.683878431455459	0.0370687663763658	0.165021093075842	0.0150935269537069	0.135974823269265	True	lf
1855	-0.0035715237623897	0.932657053069809	0.0422653896581818	0.0302780211402489	0.0035715237623897	0.0006139297703748	True	lf
1856	-0.015321681596092	0.716806300986285	0.0422398627637494	0.144598185723796	0.015321681596092	0.138726464351721	True	lf
1857	0.0441389572463965	0.427635368500583	0.0556435697096174	0.368926382720944	0.0441389572463965	0.506768839351314	True	lf
1858	0.0497760669815446	0.516933305285754	0.0768054536860943	0.286565485948281	0.0497760669815446	0.583170285600256	True	lf
1859	-0.022254637700997	0.546174369279431	0.0368757926670575	0.262668684170084	0.022254637700997	0.223612713024916	True	lf
1860	0.0110745041086253	0.786783100360137	0.0409423379639334	0.10414497704345	0.0110745041086253	0.0879508869688456	True	lf
1861	0.0858719791471393	0.0801798874273836	0.0490797069062126	1.09593455783482	0.0858719791471393	1.10106228366108	True	lf
1862	0.0171064773715476	0.669997039328683	0.0401417205916017	0.173927116412691	0.0171064773715476	0.160344849297436	True	lf
1863	-0.0123681025689854	0.796188474265532	0.0478858486343422	0.0989841136134003	0.0123681025689854	0.103315398455492	True	lf
1864	-0.010717414607896	0.857767804198833	0.0598015356201246	0.0666302587744879	0.010717414607896	0.0837252782876944	True	lf
1865	0.0773420675766252	0.226379797704132	0.0639329561983711	0.645162332506262	0.0773420675766252	0.974606679511336	True	lf
1866	0.0172738478115372	0.792495796504805	0.0656622842599403	0.101003032655459	0.0172738478115372	0.162380548621181	True	lf
1867	-0.103642886854285	0.0209807198588357	0.0448994861794308	1.67817961502917	0.103642886854285	1.37130403978168	True	lf
1868	0.130032031467429	0.0758262884176307	0.0732395834769958	1.12018020155256	0.130032031467429	1.78634939380001	True	lf
1869	0.0010869705531887	0.979624902836601	0.0425609136759533	0.0089401832992083	0.0010869705531887	-0.0276238471073614	True	lf
1870	-0.0556242540281184	0.375513316360338	0.0627676234736351	0.425374657543245	0.0556242540281184	0.663816256360502	True	lf
1871	-0.0049864130655903	0.928844125573758	0.0558393889969787	0.0320571612302953	0.0049864130655903	0.0168482557983047	True	lf
1872	0.0215128144647061	0.574822989965942	0.0383498151612034	0.240465870642748	0.0215128144647061	0.214413792076053	True	lf
1873	0.0385229986668143	0.388966992490099	0.0447165938543539	0.410087251084635	0.0385229986668143	0.432011950832809	True	lf
1874	-0.0340408178325688	0.469785999279336	0.0470939854282812	0.328099930356054	0.0340408178325688	0.373356766951948	True	lf
1875	-0.0388287112436144	0.323485664127665	0.0393273723017003	0.490144961141199	0.0388287112436144	0.436045644687876	True	lf
1876	0.0011176413009856	0.983130110140976	0.0528564382849791	0.0073890026388578	0.0011176413009856	-0.0272773746881584	True	lf
1877	0.0662455335408349	0.17828726313763	0.0492148631003907	0.748879681763663	0.0662455335408349	0.813686121896198	True	lf
1878	0.0015262881266446	0.965861345572744	0.03566133637884	0.0150852143450276	0.0015262881266446	-0.0226560374597073	True	lf
1879	0.0833514086022248	0.155826895483663	0.0587293007789019	0.807357581630968	0.0833514086022248	1.06345899869727	True	lf
1880	0.173615831432441	0.0071326959832081	0.0645271793839785	2.1467462865119	0.173615831432441	2.4939448048814	True	lf
1881	-0.0016008095824425	0.975278046862046	0.051656794227592	0.0108715514778211	0.0016008095824425	-0.0218122706626854	True	lf
1882	0.0366384001109346	0.312118292295514	0.0362473923590805	0.505680777921643	0.0366384001109346	0.407238442710117	True	lf
1883	0.0580630437345389	0.10213551368044	0.0355215230868104	0.990823222519442	0.0580630437345389	0.697848720985077	True	lf
1884	-0.0180327729121446	0.687313165919257	0.0448014781871709	0.162845336825237	0.0180327729121446	0.171629249235331	True	lf
1885	-0.0023507451661593	0.970045187091284	0.0626003762151648	0.0132080347571451	0.0023507451661593	-0.0133037984186614	True	lf
1886	0.0713397000170742	0.250492240993544	0.062080159213921	0.601205721876082	0.0713397000170742	0.88703472597332	True	lf
1887	-0.0064063061764376	0.857999208604838	0.0358050885785008	0.0665131127325421	0.0064063061764376	0.0332509705954151	True	lf
1888	-0.0033458391216339	0.938152027858349	0.0431205248980097	0.0277267783480018	0.0033458391216339	-0.0019652907444116	True	lf
1889	0.032526237578394	0.642617519197184	0.0700932767112698	0.192047438779908	0.032526237578394	0.353744527603252	True	lf
1890	-0.0378347517576526	0.289202115284412	0.0356974193603179	0.538798534845736	0.0378347517576526	0.42294625625189	True	lf
1891	-0.0034960298242029	0.948365405029936	0.0539847311295715	0.0230242968265269	0.0034960298242029	-0.0002491625008176	True	lf
1892	0.0139091364657452	0.714635097284987	0.0380407135640387	0.14591565846258	0.0139091364657452	0.121734157445605	True	lf
1893	0.0476431339660365	0.227859505539382	0.0395086557173935	0.642332849384834	0.0476431339660365	0.554104937097097	True	lf
1894	0.0025423363198817	0.974557106783571	0.0797136961324414	0.0111927071524914	0.0025423363198817	-0.0111250284273878	True	lf
1895	0.0005367431487335	0.991733117714923	0.051803254755589	0.0036051837912012	0.0005367431487335	-0.0338304819301392	True	lf
1896	-0.0514054474538715	0.404318373656685	0.0616421311671648	0.39327652234083	0.0514054474538715	0.60550027007831	True	lf
1897	0.0058465653928514	0.891174406560873	0.0427323300670117	0.050037294397669	0.0058465653928514	0.0267715842240154	True	lf
1898	0.0295426028862532	0.516625814496356	0.0455513970323514	0.286823897014384	0.0295426028862532	0.315423186605497	True	lf
1899	0.0167759919681397	0.635159137105423	0.0353567387136193	0.197117449970881	0.0167759919681397	0.156329437261908	True	lf
1900	-0.0818900616558135	0.200439168134467	0.0639615515144474	0.698017408341058	0.0818900616558135	1.04174706953091	True	lf
1901	0.0309759863269179	0.494869584347502	0.045380458134211	0.30550923795682	0.0309759863269179	0.333781061716753	True	lf
1902	-0.0284184512261572	0.633973732534776	0.0596849142319496	0.197928735890393	0.0284184512261572	0.301094011026062	True	lf
1903	-0.104924092796092	0.0282686199119515	0.0478332627638092	1.54869539346501	0.104924092796092	1.39110698302767	True	lf
1904	0.0103253657708159	0.869786890264132	0.0629867443430535	0.0605871424615008	0.0103253657708159	0.0790938159044125	True	lf
1905	-0.0161397799893066	0.712933788334465	0.0438677783929718	0.146950802120398	0.0161397799893066	0.148615274110835	True	lf
1906	0.0106899182598126	0.767070717303738	0.0360891453658294	0.115164596000109	0.0106899182598126	0.0834001829773962	True	lf
1907	-0.0021135102180771	0.963335507755161	0.0459775483388803	0.0162224316811057	0.0021135102180771	-0.0159987817504879	True	lf
1908	0.0209161357447886	0.657160356369769	0.0471257028598902	0.182328643546707	0.0209161357447886	0.207034687421734	True	lf
1909	-0.0036841675568849	0.92204764857818	0.0376493563704018	0.0352466353673289	0.0036841675568849	0.0019023305456839	True	lf
1910	0.135547333951309	0.0088873503426161	0.0518076540279475	2.05122769944623	0.135547333951309	1.87471633756139	True	lf
1911	0.0532894637012633	0.234514005637773	0.0448258460137548	0.629831215253523	0.0532894637012633	0.631454605659238	True	lf
1912	0.0221940537203086	0.545911651103051	0.0367513460246832	0.262877636678164	0.0221940537203086	0.222860417214583	True	lf
1913	-0.0155204278453339	0.708802000262033	0.0415578597222179	0.149475065526286	0.0155204278453339	0.141125630983708	True	lf
1914	0.044395085430754	0.389701818231115	0.0516126953482798	0.409267567915552	0.044395085430754	0.510211027524704	True	lf
1915	0.0180861346459639	0.745821393902224	0.0557948715919682	0.12736516304977	0.0180861346459639	0.17228065500825	True	lf
1916	-0.0595014669176432	0.346301115330336	0.0631792480802966	0.460546109718138	0.0595014669176432	0.718029479710434	True	lf
1917	-0.018742149227843	0.627304327710131	0.0386018597899353	0.202521716297918	0.018742149227843	0.180300728522842	True	lf
1918	-0.0483333618689949	0.48804489545122	0.0697026874422565	0.311540225231116	0.0483333618689949	0.563489921099499	True	lf
1919	0.193411403656471	0.0094318158959062	0.0745038412652759	2.02540468503048	0.193411403656471	2.81859622134173	True	lf
1920	-0.0205182985062912	0.623023050066891	0.0417403024305082	0.205495885392715	0.0205182985062912	0.202124573675613	True	lf
1921	-0.0194296349633073	0.712540259030904	0.05273392452601	0.147190592679421	0.0194296349633073	0.188729041226342	True	lf
1922	0.0342806497537146	0.335311882131417	0.0355804143360203	0.474551056613902	0.0342806497537146	0.376472070198136	True	lf
1923	0.0369343075791494	0.298286125156189	0.0355098049686665	0.525366947470144	0.0369343075791494	0.411117622314414	True	lf
1924	0.0448066923221213	0.379059300825165	0.0509380616137929	0.421292842785147	0.0448066923221213	0.515748636164712	True	lf
1925	-0.0125853262333449	0.733803177861348	0.037007954253439	0.134420411788766	0.0125853262333449	0.105904128610702	True	lf
1926	0.0338316500686489	0.366845975851131	0.0374908686120166	0.435516240594205	0.0338316500686489	0.370641941868429	True	lf
1927	-0.0064667667345154	0.919004946618902	0.063594685175843	0.0366821509822116	0.0064667667345154	0.0339518698898633	True	lf
1928	-0.0528946907125294	0.265165139063123	0.0474704391102477	0.576483572679365	0.0528946907125294	0.626004319738912	True	lf
1929	-0.0449532414081954	0.24500546617245	0.0386672460696527	0.610824226239343	0.0449532414081954	0.517722004271583	True	lf
1930	0.0418653606891967	0.418151119376771	0.0517090573214549	0.378666736285614	0.0418653606891967	0.476337441322429	True	lf
1931	0.0276053683979813	0.567695804914718	0.0483077279466437	0.24588431505611	0.0276053683979813	0.290767591302189	True	lf
1932	0.111431077093505	0.0055680844317688	0.0401960730949402	2.25429418791378	0.111431077093505	1.49227870564523	True	lf
1933	-0.0427110942113712	0.371245441258248	0.0477676381020668	0.4303388706001	0.0427110942113712	0.487631147164796	True	lf
1934	-0.004212055352325	0.910515356532425	0.0374776295008715	0.0407127251012939	0.004212055352325	0.0079496061252146	True	lf
1935	-0.0631254645948089	0.423900681997793	0.0789391655353666	0.372735884711232	0.0631254645948089	0.769221715166268	True	lf
1936	0.0408485661340392	0.451946274591358	0.0543073176691205	0.344913189160516	0.0408485661340392	0.462800810421971	True	lf
1937	-0.0709081213905063	0.137104002933832	0.0476961832522214	0.862949865219996	0.0709081213905063	0.880785309517953	True	lf
1938	0.0050850719866125	0.928110447077114	0.056361495007562	0.0324003387574746	0.0050850719866125	0.0179843875710683	True	lf
1939	0.0138363980347336	0.704264682403242	0.0364528293411753	0.152264090142344	0.0138363980347336	0.120861967021657	True	lf
1940	0.0935646778953004	0.012908250554153	0.0376322370957292	1.88913261336187	0.0935646778953004	1.216984015076	True	lf
1941	0.0332677204897043	0.559626058474246	0.0570241515253367	0.252102071185064	0.0332677204897043	0.36333267529859	True	lf
1942	-0.0029362607680191	0.93594947018835	0.0365379949241308	0.0287475972135361	0.0029362607680191	-0.0066388846382111	True	lf
1943	0.0265086773110528	0.48680822855095	0.0381203543366732	0.312642089472234	0.0265086773110528	0.276889669240699	True	lf
1944	0.0081333075439005	0.898473639019232	0.0637457727714851	0.0464946604542066	0.0081333075439005	0.0533499792146687	True	lf
1945	0.0126307445783137	0.750437038012959	0.0397114369307836	0.124685739384199	0.0126307445783137	0.106445709777624	True	lf
1946	-0.0042410195627784	0.930389938730767	0.0485496685187565	0.0313349947298821	0.0042410195627784	0.0082818558094012	True	lf
1947	0.0245415583454137	0.485290564978132	0.035168959125069	0.313998152158373	0.0245415583454137	0.252143326559398	True	lf
1948	-0.0525911578992159	0.177246550165232	0.0389771563878166	0.751422208944804	0.0525911578992159	0.621817972411276	True	lf
1949	0.0271279813084402	0.676534639435185	0.0650244603065161	0.169709962066474	0.0271279813084402	0.284719427556544	True	lf
1950	-0.065635256834968	0.102926665519029	0.0402465900682338	0.987472096690237	0.065635256834968	0.80496106204285	True	lf
1951	-0.0231215109322629	0.558998994589535	0.0395693376642116	0.252588973230947	0.0231215109322629	0.234397004983871	True	lf
1952	0.0265385535883803	0.628489676264127	0.0548482974465917	0.201701851754231	0.0265385535883803	0.277266964042864	True	lf
1953	0.0588921457750034	0.193244764223376	0.0452654383278985	0.71389226403163	0.0588921457750034	0.709471135905806	True	lf
1954	-0.109080144160471	0.150422160411118	0.0758532436841496	0.822688178137269	0.109080144160471	1.45561371885602	True	lf
1955	0.0132682704673466	0.707478589161097	0.0353589943415683	0.15028669891306	0.0132682704673466	0.114059222311143	True	lf
1956	0.0099703276931884	0.788661987849483	0.0371959841322551	0.103109090916143	0.0099703276931884	0.0749066720719633	True	lf
1957	-0.0495498451940224	0.357164064434466	0.0538127652492356	0.447132243520636	0.0495498451940224	0.580078631618729	True	lf
1958	-0.0282672337146599	0.483699145868458	0.0403606948511424	0.315424679502062	0.0282672337146599	0.299171098735623	True	lf
1959	0.0295660472572507	0.663129924068013	0.067874939143234	0.178401373891056	0.0295660472572507	0.315722664634062	True	lf
1960	-0.0217312671636218	0.718325472745733	0.0602478736586258	0.143678732652375	0.0217312671636218	0.217119844669063	True	lf
1961	0.0492697859502653	0.509312222856601	0.0746614841076503	0.29301590117415	0.0492697859502653	0.576254137403298	True	lf
1962	-0.0003148132500724	0.993669025637822	0.0396750929047674	0.0027582476703196	0.0003148132500724	-0.0363290390024827	True	lf
1963	0.186151401485448	0.0128977710685929	0.0748624339938422	1.88948533592164	0.186151401485448	2.69955841612205	True	lf
1964	-0.0417022853141168	0.442559426546459	0.0543084489609221	0.354028404314524	0.0417022853141168	0.474163362406671	True	lf
1965	0.0914383413508374	0.242920073023091	0.0783050804649358	0.614536596998178	0.0914383413508374	1.18477267215691	True	lf
1966	0.038741936104982	0.567680743087831	0.0677934123312418	0.245895837697328	0.038741936104982	0.434900274552822	True	lf
1967	0.0426103542815144	0.355033066268883	0.0460716780941999	0.449731196721373	0.0426103542815144	0.486284259299483	True	lf
1968	0.0687113663467651	0.0620393973255706	0.0368225339419095	1.20733242974061	0.0687113663467651	0.849076071645108	True	lf
1969	-0.0102871676318244	0.803886726145463	0.0414270388910844	0.0948051423905147	0.0102871676318244	0.0786430020160477	True	lf
1970	-0.0607772267368222	0.0866353861701958	0.0354713050312027	1.0623046844319	0.0607772267368222	0.735994275964769	True	lf
1971	0.0303852726271791	0.496172408339185	0.0446497844165634	0.304367390082373	0.0303852726271791	0.326203805181447	True	lf
1972	0.0353681605823263	0.352169203462166	0.038014339423708	0.45324862494803	0.0353681605823263	0.390631486944733	True	lf
1973	0.0210635844174454	0.708989239149791	0.056438368099926	0.149360356373114	0.0210635844174454	0.208856520177233	True	lf
1974	-0.0558157204516651	0.189622732334297	0.0425523300607071	0.722109599827312	0.0558157204516651	0.666479684474047	True	lf
1975	0.0514790689873676	0.199756489215427	0.040147587351779	0.699499103454895	0.0514790689873676	0.606511785334108	True	lf
1976	0.0278722281624135	0.703058029121127	0.0731178949053033	0.153008827630227	0.0278722281624135	0.294153299730464	True	lf
1977	-0.0241873382590111	0.656445473839798	0.0543748252888556	0.182801341766349	0.0241873382590111	0.247707344133312	True	lf
1978	0.0229617866711061	0.656432268286222	0.0516175794674651	0.182810078450451	0.0229617866711061	0.232407161631344	True	lf
1979	0.0110916351347489	0.860040616838826	0.0629054009771099	0.0654810379977848	0.0110916351347489	0.0881537772918699	True	lf
1980	-0.0099468387802357	0.862919934139755	0.0576099281223026	0.0640294983455174	0.0099468387802357	0.0746298935301332	True	lf
1981	9.38398510610858e-14	0.999999999998186	0.0412712029561727	7.87903756548078e-13	9.38398510610858e-14	-0.0398685239780983	True	lf
1982	-0.0143035167987784	0.702682432550989	0.0374729962462453	0.153240903929034	0.0143035167987784	0.126467905476271	True	lf
1983	-0.0107279315525935	0.803115820470578	0.0430293353455578	0.0952218189005274	0.0107279315525935	0.0838496330816311	True	lf
1984	-0.0040767329575317	0.935642471001298	0.0504871924706036	0.0288900727726013	0.0040767329575317	0.0063979329571312	True	lf
1985	0.0707296480005845	0.0755454177760467	0.0397997336584359	1.12179187275354	0.0707296480005845	0.878202834780174	True	lf
1986	-0.0562406352242586	0.344263624229399	0.0594651646506476	0.46310886353127	0.0562406352242586	0.672395687331515	True	lf
1987	0.0288435262516217	0.493697135182481	0.0421417668755239	0.306539392889948	0.0288435262516217	0.306505209242187	True	lf
1988	0.0584125407852754	0.15533304694443	0.0411082644695249	0.808736138741476	0.0584125407852754	0.702744768077141	True	lf
1989	0.0475746071745154	0.318850762288849	0.0477262659783918	0.496412540390871	0.0475746071745154	0.55317427003441	True	lf
1990	0.010520369432744	0.825797734475195	0.0477993782417703	0.0831263129196251	0.010520369432744	0.081396462037695	True	lf
1991	0.0357571326646199	0.374370408448099	0.0402526845105742	0.42669848673842	0.0357571326646199	0.395709056774805	True	lf
1992	-0.0779649213427783	0.0824818654335293	0.0448986744069106	1.08364152548488	0.0779649213427783	0.983762378473296	True	lf
1993	-0.148069592830451	0.006444738164524	0.0543523919094347	2.19079472237765	0.148069592830451	2.07691321523987	True	lf
1994	-0.0638890059599191	0.38287692125126	0.0732161808292534	0.416940810918699	0.0638890059599191	0.780070024474283	True	lf
1995	0.0041741882964234	0.913892065175481	0.0386031968466963	0.0391050933982144	0.0041741882964234	0.0075153016042208	True	lf
1996	-0.0608420875564649	0.253141926005416	0.053241764440711	0.596635919935107	0.0608420875564649	0.736909272073667	True	lf
1997	0.0491433570145229	0.327814492780097	0.0502218467824221	0.484371850047739	0.0491433570145229	0.574528684435714	True	lf
1998	-0.0596778947183916	0.20239499645605	0.0468150865118543	0.693800228187908	0.0596778947183916	0.720510183215938	True	lf
1999	-0.042041475231885	0.322291250222094	0.0424764172276368	0.491751484843992	0.042041475231885	0.478686659726845	True	lf
2000	0.0399983102377231	0.414334536275892	0.049000148395086	0.382648865183673	0.0399983102377231	0.451516225199462	True	lf
2001	0.0476146622701461	0.489232319691534	0.0688540464193255	0.310484860302867	0.0476146622701461	0.553718237149257	True	lf
2002	-0.0061798674937328	0.899161661078799	0.0487677212890397	0.0461622190535822	0.0061798674937328	0.0306277190758096	True	lf
2003	0.0313193819919308	0.492493693252052	0.0456319278832229	0.307599326594531	0.0313193819919308	0.338193450620349	True	lf
2004	0.0150992102024162	0.741442227676039	0.0457629393609315	0.129922683042852	0.0150992102024162	0.136043332783345	True	lf
2005	-0.0583878096213259	0.21931373462196	0.0475333351211916	0.658934169582176	0.0583878096213259	0.702398158312079	True	lf
2006	0.0602847740807791	0.108998356115121	0.0376142386463995	0.962580051926492	0.0602847740807791	0.729052405882893	True	lf
2007	0.0423917844322031	0.236091366717983	0.0357793020446886	0.626919893714551	0.0423917844322031	0.483363507922777	True	lf
2008	-0.0150340012921911	0.771861677172317	0.051852003656709	0.112460521196896	0.0150340012921911	0.135257363817411	True	lf
2009	0.0288209280019138	0.496547968375867	0.0423880007331091	0.304038790683869	0.0288209280019138	0.30621731662436	True	lf
2010	0.0422607275199775	0.265771464297315	0.037975112893957	0.575491650795462	0.0422607275199775	0.481613189741054	True	lf
2011	0.0365469810995652	0.503606012413431	0.0546434216311061	0.297909093611059	0.0365469810995652	0.40604079291124	True	lf
2012	-0.0339723605739719	0.346259159681066	0.036069051624174	0.460598729273843	0.0339723605739719	0.372468025952441	True	lf
2013	0.0165403614892147	0.712458234949333	0.0448787529470092	0.147240589372329	0.0165403614892147	0.153469949513963	True	lf
2014	-0.127423249283964	0.0371252374059197	0.0611323246788812	1.43033076046931	0.127423249283964	1.7447204928374	True	lf
2015	-0.128260143474404	0.0573277292062118	0.0674767959686776	1.24163526061052	0.128260143474404	1.75806258422792	True	lf
2016	0.0268114390784578	0.49408544631302	0.0392080206062142	0.306197938417879	0.0268114390784578	0.280715119064196	True	lf
2017	-0.0608355466555118	0.423498052452232	0.076009540595169	0.373148582526176	0.0608355466555118	0.736816991919239	True	lf
2018	-0.0075397643120384	0.907292314905977	0.0647442726673723	0.0422527677384623	0.0075397643120384	0.0464239651756183	True	lf
2019	0.0503710642826874	0.264604422236428	0.0451525880746586	0.577402901883856	0.0503710642826874	0.591311862356839	True	lf
2020	0.0068576107792755	0.889756409536865	0.049473269447243	0.0507288747863636	0.0068576107792755	0.0384876155872413	True	lf
2021	-0.0041100749185913	0.920900398762769	0.0413906507427749	0.0357873389745475	0.0041100749185913	0.0067801540902674	True	lf
2022	-0.0226386253958231	0.523693123151524	0.0355024957963694	0.28092312897603	0.0226386253958231	0.228385089447713	True	lf
2023	-0.0678728667560652	0.125698415542072	0.0443240592540168	0.900670196663063	0.0678728667560652	0.837017473328567	True	lf
2024	-0.0698250626472488	0.0504424248209646	0.035694363109115	1.2972040445999	0.0698250626472488	0.865130704250184	True	lf
2025	-0.0293504466954664	0.531180753940438	0.0468703790213723	0.274757668973037	0.0293504466954664	0.312969570966643	True	lf
2026	0.0772776537542635	0.318354166072757	0.0774444892491281	0.497089462462395	0.0772776537542635	0.973660543909098	True	lf
2027	-0.0019174620436911	0.958682285757442	0.037011467969877	0.0183252973172197	0.0019174620436911	-0.0182235045639075	True	lf
2028	-0.0418080847359701	0.323630593286413	0.0423576939904839	0.489950430609035	0.0418080847359701	0.475573720639293	True	lf
2029	0.0199102714036775	0.592020120835242	0.0371522035933356	0.22766353277164	0.0199102714036775	0.194635686217169	True	lf
2030	0.016371921826092	0.824472766439072	0.073815257022431	0.0838236851747922	0.016371921826092	0.151427608334246	True	lf
2031	-0.0025521466468802	0.943050579271958	0.0357262246214071	0.0254650138272182	0.0025521466468802	-0.0110134103802474	True	lf
2032	-0.0089016429876793	0.832980819104472	0.0422118646778196	0.0793649988969263	0.0089016429876793	0.0623439600673531	True	lf
2033	0.0299483918630123	0.504994449660678	0.0449235765399564	0.296713395138738	0.0299483918630123	0.320610410931951	True	lf
2034	-0.0524203630585039	0.382968357155914	0.0600847734733718	0.416837108225354	0.0524203630585039	0.619463990992905	True	lf
2035	-0.141153510108601	0.0065787613898342	0.0519434196798248	2.18185586507835	0.141153510108601	1.96499319171485	True	lf
2036	0.0081605597610245	0.856571991146779	0.0451509283433019	0.0672361306040206	0.0081605597610245	0.0536684420860408	True	lf
2037	-0.0043752339307163	0.915079151909922	0.041030290367257	0.0385413389925843	0.0043752339307163	0.0098220407569904	True	lf
2038	0.0828983116379823	0.142239740184109	0.0564894303890501	0.846979049657823	0.0828983116379823	1.05672004250614	True	lf
2039	0.0334832368190163	0.421979744723517	0.0416981298460155	0.37470839492915	0.0334832368190163	0.366124312140271	True	lf
2040	-0.0678525561508743	0.152390326014437	0.0474115700227703	0.817042601840904	0.0678525561508743	0.836725692975152	True	lf
2041	-0.0111724148245474	0.869998693511809	0.0682659469314975	0.0604813995664825	0.0111724148245474	0.0891106974411943	True	lf
2042	-0.0538827150529324	0.214105451052682	0.043371416582732	0.669372275573549	0.0538827150529324	0.639656864618641	True	lf
2043	-0.0657858582908661	0.294838535080956	0.0627987622768065	0.530415755279369	0.0657858582908661	0.807112941118156	True	lf
2044	0.0282492581780497	0.580225900506307	0.0510785897587753	0.236402888777226	0.0282492581780497	0.298942591027541	True	lf
2045	-0.0560762905284539	0.23220433759833	0.0469375571702528	0.634129671860906	0.0560762905284539	0.670106708245404	True	lf
2046	0.0198931337854867	0.671919450586759	0.0469714813905375	0.172682786860506	0.0198931337854867	0.194424877535873	True	lf
2047	0.0094653646278525	0.814668424242604	0.0403799092501678	0.0890191161957404	0.0094653646278525	0.0689630273354393	True	lf
2048	0.0299991891730006	0.428967465677352	0.0379275788289849	0.367575644907579	0.0299991891730006	0.321260305868659	True	lf
2049	0.0498878142943011	0.382815522397401	0.0571635739238402	0.417010460772773	0.0498878142943011	0.584698255924791	True	lf
2050	0.0291198035007111	0.560588931495671	0.0500368666312442	0.251355481384524	0.0291198035007111	0.310026839799349	True	lf
2051	-0.070115213361123	0.175265398924386	0.0517273074731542	0.756303814308018	0.070115213361123	0.869320553553636	True	lf
2052	-0.0060236655904321	0.893093803473955	0.0448221128870313	0.0491029238755837	0.0060236655904321	0.0288197846539858	True	lf
2053	0.0455153012794383	0.407702804713582	0.0549739578107163	0.38965630089162	0.0455153012794383	0.52529896435558	True	lf
2054	0.0124752270857068	0.758014827070027	0.0404923206504353	0.12032229931291	0.0124752270857068	0.104591727218168	True	lf
2055	-0.116529796753401	0.150389988100202	0.0810272679124013	0.822781075031382	0.116529796753401	1.57221161888401	True	lf
2056	0.0922416105487235	0.115884669884821	0.0586672652161298	0.935974012050049	0.0922416105487235	1.19692633234878	True	lf
2057	-0.0581988174324989	0.159579045819132	0.041378800817421	0.797024136059054	0.0581988174324989	0.699750192517025	True	lf
2058	-0.0002463870999877	0.994399127731744	0.0350993272353325	0.0024392653212149	0.0002463870999877	-0.0370988402203886	True	lf
2059	0.0439224251373404	0.227768854324632	0.0364161122197796	0.642505662696434	0.0439224251373404	0.503860994416469	True	lf
2060	0.0173977576546821	0.772418076603971	0.0601554337964237	0.112147571146535	0.0173977576546821	0.16388857009171	True	lf
2061	-0.0811481598214332	0.108603601081879	0.0505753161413139	0.9641557741573	0.0811481598214332	1.03074975476571	True	lf
2062	-0.0471826541237108	0.374478683968036	0.0531267159104917	0.426572898120799	0.0471826541237108	0.547854913660298	True	lf
2063	0.102059844356225	0.141561146389139	0.0694283595920172	0.849055929020809	0.102059844356225	1.34689134363924	True	lf
2064	0.055387139808099	0.479095770551248	0.0782572111996501	0.319577663068722	0.055387139808099	0.660519838899869	True	lf
2065	-0.0257567584728789	0.685134610779248	0.0635237587110626	0.16422409277726	0.0257567584728789	0.267408269789355	True	lf
2066	-0.0479054951267329	0.351650152296644	0.0514342274319901	0.453889190161345	0.0479054951267329	0.557669899305187	True	lf
2067	-0.0751924301165908	0.149854982827955	0.0522153739702832	0.824328811752659	0.0751924301165908	0.943105664913739	True	lf
2068	-0.0195265519109118	0.634437288372828	0.0410661102804676	0.197611299746801	0.0195265519109118	0.189919133747436	True	lf
2069	0.111733832056159	0.0017893665731186	0.0357761964063613	2.74730067990527	0.111733832056159	1.49700939965206	True	lf
2070	-0.0701606903060306	0.222172252422412	0.057472381636472	0.65331018199423	0.0701606903060306	0.869977518642958	True	lf
2071	0.0032758905258106	0.959165433013152	0.0639811095333101	0.0181064809956872	0.0032758905258106	-0.0027641179351267	True	lf
2072	0.043533998527775	0.213613198992108	0.0350038618986567	0.67037191609882	0.043533998527775	0.498649809500667	True	lf
2073	-0.0366151666996823	0.522696173878311	0.0572832618818401	0.281750678914337	0.0366151666996823	0.406934033687342	True	lf
2074	0.0278157795861828	0.512270014901656	0.0424469340284635	0.290501064275653	0.0278157795861828	0.293436838810722	True	lf
2075	0.0161173429847851	0.693847777872366	0.0409445044114376	0.158735798250221	0.0161173429847851	0.148343603524849	True	lf
2076	-0.0058005027841753	0.910083284533456	0.0513621137084489	0.0409188622302883	0.0058005027841753	0.0262391425970936	True	lf
2077	-0.068370447122376	0.0778144158853889	0.0387695136201421	1.10893993823514	0.068370447122376	0.844170249331188	True	lf
2078	0.0272964249707861	0.461709636534529	0.0370857900853622	0.335631061012871	0.0272964249707861	0.28685223805876	True	lf
2079	-0.0250500656346355	0.495384664119692	0.0367427155288633	0.305057442221892	0.0250500656346355	0.258522243440873	True	lf
2080	-0.0492499634356357	0.192823419547489	0.0378184921481405	0.714840219590059	0.0492499634356357	0.575983563689861	True	lf
2081	0.0130443233295446	0.859472875365635	0.0736779214828821	0.0657678249279629	0.0130443233295446	0.111382344348567	True	lf
2082	-0.0140165985406973	0.705526894130319	0.0370936692243205	0.15148642663001	0.0140165985406973	0.123023218424003	True	lf
2083	-0.0037927309137929	0.961959575876488	0.0795210513745484	0.0168431777986177	0.0037927309137929	0.0031447269486633	True	lf
2084	0.0251147044177412	0.702381027866468	0.0657266637032569	0.153427227745719	0.0251147044177412	0.259334004744738	True	lf
2085	-0.0530874470394046	0.157694211895005	0.0375742144142632	0.802184246989375	0.0530874470394046	0.628664755445887	True	lf
2086	-0.0240862726308202	0.694951331219849	0.0614219065552025	0.158045608823931	0.0240862726308202	0.246442805997773	True	lf
2087	0.0361770774075333	0.485553631416996	0.0518743491379478	0.313762793475707	0.0361770774075333	0.401198679277711	True	lf
2088	0.0143060925075224	0.731802777484267	0.0417417743135886	0.135605946525004	0.0143060925075224	0.126498848444741	True	lf
2089	-0.0429739830537791	0.266944331296938	0.0387108731785019	0.573579297179547	0.0429739830537791	0.491148032456356	True	lf
2090	-0.047036369871913	0.295278299686748	0.0449415294506594	0.529768468621086	0.047036369871913	0.545871283413786	True	lf
2091	-0.0119804691345499	0.788732168711269	0.0447103627496107	0.103070445963768	0.0119804691345499	0.0987020332234162	True	lf
2092	-0.0825817587732713	0.187802489586653	0.0626993160027156	0.726298654846377	0.0825817587732713	1.05201568648635	True	lf
2093	-0.0336496433267001	0.415131898001291	0.0412931801039371	0.381813894918985	0.0336496433267001	0.36828128822724	True	lf
2094	0.0038268158116066	0.955867098209742	0.0691502103304634	0.0196024869357092	0.0038268158116066	0.0035349286620576	True	lf
2095	-0.0515158728874145	0.456928920321174	0.0692498332009163	0.340151353350696	0.0515158728874145	0.60701753131866	True	lf
2096	0.0069753790814047	0.848909060266279	0.0366141313712881	0.0711388312400333	0.0069753790814047	0.0398559518051707	True	lf
2097	-0.0632803294289449	0.287478081130969	0.0594924283695415	0.541395262650036	0.0632803294289449	0.771420274274158	True	lf
2098	0.0172715466829859	0.787506013641427	0.0640753425843825	0.103746121117643	0.0172715466829859	0.162352550619528	True	lf
2099	-0.103847329619586	0.183969015550217	0.0781610230524272	0.735255315624581	0.103847329619586	1.37446132874318	True	lf
2100	-0.0367421404257995	0.588412902033669	0.0678979912568144	0.230317813135881	0.0367421404257995	0.408597968393995	True	lf
2101	0.0314761533852202	0.633546353849397	0.0660235514772338	0.198221604167228	0.0314761533852202	0.340209692837199	True	lf
2102	0.0069464623206139	0.855066288335596	0.0380298604325672	0.068000215631563	0.0069464623206139	0.0395199012574632	True	lf
2103	0.0889353579112352	0.164177839211184	0.0639290613935758	0.78468546449925	0.0889353579112352	1.14701965014807	True	lf
2104	-0.143232733218668	0.0118217643288812	0.0568966260948687	1.92731770271735	0.143232733218668	1.99858055542742	True	lf
2105	-0.033942035797341	0.453616524244812	0.0452923189962039	0.343311133441367	0.033942035797341	0.372074406007894	True	lf
2106	0.126044913671104	0.0637845308793297	0.0679970180179354	1.19528463426206	0.126044913671104	1.72277271593171	True	lf
2107	-0.0220216767454962	0.656530767297454	0.0495194046012829	0.182744916559412	0.0220216767454962	0.220720942591825	True	lf
2108	-0.0572033009926676	0.362263032764078	0.0627875378520217	0.440975981410386	0.0572033009926676	0.685824843059252	True	lf
2109	-0.0040694306454594	0.931808699888815	0.0475570609900945	0.0306732390519241	0.0040694306454594	0.0063142299090311	True	lf
2110	-0.120194748349857	0.0098308729643312	0.0465560376445513	2.00740791586484	0.120194748349857	1.62999854482018	True	lf
2111	0.0292858589162525	0.441234033496924	0.0380280995393518	0.35533099670812	0.0292858589162525	0.312145252924424	True	lf
2112	-0.0590332754571803	0.364819040424249	0.0651422710127737	0.437922503305817	0.0590332754571803	0.711452135719931	True	lf
2113	0.0420573612334252	0.322361087913175	0.0424986007721857	0.491657387228302	0.0420573612334252	0.478898632053233	True	lf
2114	0.0042249106168476	0.916511934145416	0.0403030913326692	0.0378618756011031	0.0042249106168476	0.0080970636746817	True	lf
2115	-0.0010985454257429	0.976351221838097	0.037058323823701	0.0103939259116678	0.0010985454257429	-0.0274930976675915	True	lf
2116	-0.0163084476045608	0.669336482023143	0.0381878248058772	0.174355503235635	0.0163084476045608	0.150658359272188	True	lf
2117	-0.01208638454203	0.859380047370407	0.0682216805723838	0.0658147337537263	0.01208638454203	0.0999617811779613	True	lf
2118	-0.0196164383491229	0.636612768611163	0.0415215454102309	0.196124654936257	0.0196164383491229	0.191023320088022	True	lf
2119	0.0774725391450811	0.0697067316372257	0.0427125606284024	1.15672527969634	0.0774725391450811	0.976523512420413	True	lf
2120	-0.037150081528489	0.41960028177352	0.0460282433054578	0.377164228837289	0.037150081528489	0.413948793259683	True	lf
2121	-0.0823807182230742	0.0477179574786381	0.0416091214709272	1.32131815416224	0.0823807182230742	1.04902959607944	True	lf
2122	0.0146370185541433	0.759393032367336	0.0477899859580677	0.119533391945102	0.0146370185541433	0.130477270054676	True	lf
2123	0.0369393551224877	0.447050814016929	0.0485826199861615	0.349643109993534	0.0369393551224877	0.411183827118887	True	lf
2124	0.0181579823563067	0.815297397172941	0.0777318900597359	0.0886839441536259	0.0181579823563067	0.173157955421075	True	lf
2125	0.0835183007772758	0.261357453878446	0.0743582241235955	0.582765109371031	0.0835183007772758	1.06594279708983	True	lf
2126	0.0440814081298388	0.493390478795086	0.0643593525489552	0.306809235565076	0.0440814081298388	0.505995806169684	True	lf
2127	0.0265605602982186	0.476953941933711	0.037345580075859	0.321523557500368	0.0265605602982186	0.277544905080637	True	lf
2128	-0.0230903853889185	0.608310027797619	0.0450555297035327	0.215875024271458	0.0230903853889185	0.234009144135602	True	lf
2129	-0.0573782310436108	0.392861939976688	0.067153124641866	0.405760043111705	0.0573782310436108	0.688268991735385	True	lf
2130	-0.0124336198911829	0.732596566554486	0.0363903476474865	0.13513512106587	0.0124336198911829	0.104095928734807	True	lf
2131	0.0495539976617301	0.29538694940558	0.0473576843776097	0.529608696317048	0.0495539976617301	0.580135362178704	True	lf
2132	0.0106435014753035	0.83644851803095	0.0515577727991346	0.077560783958156	0.0106435014753035	0.0828514787821638	True	lf
2133	0.0525412358687091	0.287893925755899	0.0494387972473168	0.540767498159514	0.0525412358687091	0.621129799773349	True	lf
2134	0.0397672079302499	0.439110826892605	0.0513990363932732	0.357425854624726	0.0397672079302499	0.448454561032153	True	lf
2135	0.0235907304824217	0.543671191022817	0.0388471324156231	0.264663679525982	0.0235907304824217	0.240249838074017	True	lf
2136	0.0124880300701272	0.740123789046962	0.0376497688702655	0.130695636479985	0.0124880300701272	0.104744308178621	True	lf
2137	0.0078456710021873	0.90027695006686	0.0626093466651045	0.0456238690234504	0.0078456710021873	0.0499911817495394	True	lf
2138	-0.0057314791902359	0.873856258854883	0.0361010395704321	0.0585599988531365	0.0057314791902359	0.0254415110019132	True	lf
2139	-0.0236986419066893	0.521250334512218	0.0369471951435865	0.282953653309766	0.0236986419066893	0.241597414765406	True	lf
2140	0.0559929084660279	0.221213879068468	0.0457717665188654	0.65518762866138	0.0559929084660279	0.668945775352384	True	lf
2141	-0.0199899902769933	0.668343411424831	0.0466595046354938	0.175000328895842	0.0199899902769933	0.195616497637455	True	lf
2142	-0.0400442849094224	0.258545736956748	0.0354425940137733	0.587462618717377	0.0400442849094224	0.452125583827959	True	lf
2143	0.0382108655983147	0.371845754872933	0.0427883015717971	0.429637172212759	0.0382108655983147	0.427897854711108	True	lf
2144	-0.0081239345207666	0.831160601810014	0.038102383198364	0.0803150511366712	0.0081239345207666	0.0532404576116859	True	lf
2145	-0.0530861944379486	0.463069658666356	0.0723440690964729	0.334353673995226	0.0530861944379486	0.628647462133539	True	lf
2146	-0.0425199143079558	0.301634708760202	0.0411642055509114	0.520518686158589	0.0425199143079558	0.485075456966871	True	lf
2147	0.0409008703182683	0.253263827355448	0.0358007749695377	0.596426834298435	0.0409008703182683	0.46349603135091	True	lf
2148	-0.0537202272805614	0.229775013186254	0.0447318676707885	0.638697200301075	0.0537202272805614	0.63740891726834	True	lf
2149	-0.0394807794428216	0.310074076323478	0.0388947671221902	0.50853454134179	0.0394807794428216	0.444663217025507	True	lf
2150	0.009783269920868	0.843112878034547	0.0494320930055067	0.0741142770647338	0.009783269920868	0.0727033214433157	True	lf
2151	-0.022867243749859	0.69367363302965	0.0580571696282261	0.158844812992691	0.022867243749859	0.231229942369171	True	lf
2152	0.0378474220435169	0.421709305821081	0.0471055864849177	0.374986815342373	0.0378474220435169	0.423112959210205	True	lf
2153	0.0317655726922854	0.392038888598205	0.0371125360233125	0.406670850668527	0.0317655726922854	0.343934952422685	True	lf
2154	-0.0892672131660621	0.202210206432661	0.0699981365027225	0.694196927451663	0.0892672131660621	1.15201473102161	True	lf
2155	0.0227586597042313	0.53352457797748	0.036552184314706	0.272845569052764	0.0227586597042313	0.229878434219424	True	lf
2156	0.0697099479310902	0.0876772043433891	0.0408190488022757	1.05711330646003	0.0697099479310902	0.86346923462476	True	lf
2157	-0.0210657765474252	0.576966167312622	0.0377643571071101	0.238849652667889	0.0210657765474252	0.208883613722603	True	lf
2158	-0.0313430389816857	0.640034966147071	0.0670224418626175	0.193796299156876	0.0313430389816857	0.338497630059503	True	lf
2159	0.05545738171364	0.322006147308643	0.0559981155874995	0.492135837258398	0.05545738171364	0.661496127138349	True	lf
2160	0.0490826177847475	0.278754323223679	0.0453158764146883	0.554778388382784	0.0490826177847475	0.573699974443699	True	lf
2161	0.0305927658325056	0.411382047061622	0.0372417628613838	0.385754665077364	0.0305927658325056	0.328863505656441	True	lf
2162	0.0633158163416852	0.115155012686439	0.040189301344378	0.938717152491959	0.0633158163416852	0.771924194027588	True	lf
2163	-0.0522102018933764	0.15677796321612	0.0368718301801495	0.804714981997373	0.0522102018933764	0.616569060359453	True	lf
2164	0.0536469686136894	0.33008201895046	0.055081925210453	0.481378132995613	0.0536469686136894	0.636395760927885	True	lf
2165	0.0363789952717699	0.392918378421324	0.0425815596470121	0.405697656959899	0.0363789952717699	0.403841054872452	True	lf
2166	-0.0143192571964951	0.735190373885792	0.0423359415476326	0.133600187959882	0.0143192571964951	0.126657006271865	True	lf
2167	-0.0140680014296467	0.82206842455048	0.0625563117532666	0.0850920326205957	0.0140680014296467	0.12364003533062	True	lf
2168	0.0166618238770787	0.71826317997702	0.0461826555632071	0.143716396051261	0.0166618238770787	0.154943596083155	True	lf
2169	-0.0284021596460081	0.42570984275059	0.0356562690502088	0.370886308472497	0.0284021596460081	0.300886791394337	True	lf
2170	-0.0715936863146425	0.266203384725612	0.0643915963257766	0.574786426854165	0.0715936863146425	0.890715547742491	True	lf
2171	0.0687540803003786	0.244325250115112	0.0590547134613361	0.612031647971328	0.0687540803003786	0.849691014569519	True	lf
2172	-0.0038704411164616	0.937287845009936	0.0491927282881257	0.0281270149798593	0.0038704411164616	0.0040344424195269	True	lf
2173	0.0005216905824316	0.988474183673516	0.0361132237703809	0.0050346688232943	0.0005216905824316	-0.0340000365367854	True	lf
2174	-0.0642430426264183	0.12234703518383	0.0415813432407995	0.912406550373519	0.0642430426264183	0.785107433520066	True	lf
2175	0.0319610090880682	0.411994564300787	0.038958373888743	0.385108513844891	0.0319610090880682	0.346452730086826	True	lf
2176	-0.0381368092967157	0.432741864589118	0.0486123667911553	0.363771087975423	0.0381368092967157	0.42692238994471	True	lf
2177	-0.0554746098785729	0.255933074765472	0.0488308707065572	0.591873585703524	0.0554746098785729	0.661735610155032	True	lf
2178	-0.0719878038692665	0.0862394381763174	0.0419612711876296	1.06429408144444	0.0719878038692665	0.896431577703378	True	lf
2179	-0.0438322219530012	0.383572964916375	0.0503048524226751	0.416152010472696	0.0438322219530012	0.502650236457528	True	lf
2180	0.0357291789205913	0.309676895656344	0.035169968067495	0.509091195234946	0.0357291789205913	0.395343923543594	True	lf
2181	-0.0456195478252965	0.194864627191832	0.0351915291472184	0.710266989048751	0.0456195478252965	0.526705760025897	True	lf
2182	-0.0473646290483301	0.19019650703312	0.0361562601610167	0.720797463161859	0.0473646290483301	0.550323768494895	True	lf
2183	-0.0597508871933347	0.255186860934774	0.0525125080164391	0.593141690336548	0.0597508871933347	0.721536857973775	True	lf
2184	0.113889774392086	0.0804096572407942	0.0651426285372736	1.09469178913064	0.113889774392086	1.53075477164035	True	lf
2185	0.0335675770818795	0.436300300280258	0.0431207181519528	0.360214488113308	0.0335675770818795	0.367217378099505	True	lf
2186	0.003679932570522	0.925114226082829	0.0391508767684444	0.0338046405639496	0.003679932570522	0.0018538787300833	True	lf
2187	0.0525896540570141	0.250483788123387	0.0457629601287828	0.601220377407096	0.0525896540570141	0.62179724055425	True	lf
2188	-0.0113296048007896	0.763489320497266	0.0376521575371497	0.117197033370552	0.0113296048007896	0.0909737728134118	True	lf
2189	-0.0812668660798216	0.228588212198667	0.0674971988956665	0.640946168993529	0.0812668660798216	1.03250819334183	True	lf
2190	0.0407066191872761	0.53981470572007	0.066395481360383	0.267755288497387	0.0407066191872761	0.460914675385456	True	lf
2191	-0.130463608692264	0.0252043024152749	0.0582880386015025	1.59852531811828	0.130463608692264	1.79324699626799	True	lf
2192	0.0484804966515781	0.186804298683977	0.03672508895499	0.728613134137777	0.0484804966515781	0.565493073767739	True	lf
2193	0.0438561846908692	0.281028878768601	0.0406825046946516	0.551249049328308	0.0438561846908692	0.502971843651448	True	lf
2194	0.0185509226977073	0.765200471427264	0.0621141210337331	0.116224771083063	0.0185509226977073	0.177960633668831	True	lf
2195	-0.0630680378886396	0.212570235000045	0.0505949207012	0.672497547339644	0.0630680378886396	0.768406675269669	True	lf
2196	0.0014541875939937	0.980757192662453	0.0602906488552045	0.0084384981643615	0.0014541875939937	-0.0234720962800931	True	lf
2197	0.0105126288314327	0.78312729017589	0.0381935828698816	0.106167641609998	0.0105126288314327	0.0813050205806844	True	lf
2198	-0.0051994442805306	0.932025351747871	0.060957009632239	0.0305722743686967	0.0051994442805306	0.0193021420414751	True	lf
2199	-0.0209648973954806	0.565313509189598	0.0364627738070724	0.247710636163097	0.0209648973954806	0.207637051425929	True	lf
2200	0.13842536532245	0.0256583464821749	0.0620367638878945	1.59077133458641	0.13842536532245	1.92100783500269	True	lf
2201	0.0693026293183737	0.284946066628949	0.0648127672304218	0.545237333612533	0.0693026293183737	0.857594068397197	True	lf
2202	-0.0137808690092492	0.713427621483169	0.0375238154892887	0.146650080271705	0.0137808690092492	0.120196317346951	True	lf
2203	-0.0730854092779272	0.0402498608475485	0.0356309881769508	1.39523561674323	0.0730854092779272	0.912378585363378	True	lf
2204	0.0236086204361641	0.500341581376726	0.0350301010955214	0.300733403148864	0.0236086204361641	0.240473204568919	True	lf
2205	0.0127992775503858	0.839525355103498	0.0632061079210406	0.0759661828907311	0.0127992775503858	0.108456295613747	True	lf
2206	-0.0446244787730672	0.376577025725561	0.050467573448203	0.424146179021866	0.0446244787730672	0.513296306581901	True	lf
2207	0.0013524923536844	0.977272488558374	0.0474749212099677	0.0099843269899244	0.0013524923536844	-0.0246226212337796	True	lf
2208	0.019996975233639	0.751618446164107	0.0631803918552368	0.124002570017787	0.019996975233639	0.195702451486529	True	lf
2209	0.0706713777859456	0.0545628048578938	0.0367631759586698	1.26310331241691	0.0706713777859456	0.877359915616302	True	lf
2210	0.0727359058677615	0.301264367329829	0.0703628619302187	0.521052232373001	0.0727359058677615	0.907296220661749	True	lf
2211	0.0142927129453054	0.744859507145333	0.0439201567581631	0.127925634668369	0.0142927129453054	0.126338118452932	True	lf
2212	0.0223073022421992	0.578629386881394	0.0401652671982803	0.237599513591013	0.0223073022421992	0.224266818389345	True	lf
2213	0.0320159277634594	0.677108704627375	0.0768852581627614	0.169341603057787	0.0320159277634594	0.347160560669134	True	lf
2214	0.0407424558776945	0.266507772211473	0.0366672323699574	0.574290121048908	0.0407424558776945	0.461390775488368	True	lf
2215	0.012083487233951	0.733271324397031	0.0354586152828082	0.134735298366779	0.012083487233951	0.0999273129648069	True	lf
2216	0.0189608732452952	0.693092410415798	0.048043331114088	0.159208856790744	0.0189608732452952	0.182979598580716	True	lf
2217	-0.0163565207512766	0.677359640911194	0.0393120554642325	0.169180683468964	0.0163565207512766	0.151240942395964	True	lf
2218	-0.0346818709915407	0.638148935608018	0.0737459524825456	0.19507795080207	0.0346818709915407	0.38168966292504	True	lf
2219	-0.0308490920919778	0.483007116978266	0.0439775135902755	0.316046469990481	0.0308490920919778	0.332151965189418	True	lf
2220	-0.0111536092602566	0.81711547785217	0.0482304518228645	0.0877165629902035	0.0111536092602566	0.0888878947895391	True	lf
2221	-0.0026227384009131	0.951687244978629	0.0432880066719899	0.0215057512964207	0.0026227384009131	-0.0102100865155496	True	lf
2222	-0.0091767885095992	0.802819086437899	0.0367512038269427	0.0953823110274468	0.0091767885095992	0.0655725070702979	True	lf
2223	-0.0570843287293864	0.161093502005039	0.0407336904244411	0.792921977273335	0.0570843287293864	0.684163225178418	True	lf
2224	0.0451357866790198	0.343526870361629	0.04765081387064	0.464039287153556	0.0451357866790198	0.520181364959695	True	lf
2225	-0.0577709892031837	0.234606088245073	0.0486051639672327	0.629660721730588	0.0577709892031837	0.693760996963773	True	lf
2226	0.0151550811262448	0.805382802206918	0.0615092993644718	0.0939976483645194	0.0151550811262448	0.136716926032728	True	lf
2227	0.0581735680699327	0.315927720593451	0.0580075829642354	0.500412265919518	0.0581735680699327	0.699396528574914	True	lf
2228	0.0237199294017625	0.65497305801434	0.0530808359642812	0.183776564124786	0.0237199294017625	0.241863316672334	True	lf
2229	-0.0060657345413118	0.876251845836744	0.0389522305962911	0.0573710541769334	0.0060657345413118	0.0293065735666389	True	lf
2230	-0.0296072802638718	0.478675480047126	0.0417925449050621	0.319958818502942	0.0296072802638718	0.316249437756585	True	lf
2231	-0.0077750004188972	0.874713873843136	0.0493106788341108	0.0581339850720514	0.0077750004188972	0.0491666318566249	True	lf
2232	0.0439302607855003	0.236357284105719	0.0370988452719335	0.626431008981237	0.0439302607855003	0.503966185436521	True	lf
2233	-0.0416856376561231	0.34145516837452	0.0438199327188763	0.466666309275794	0.0416856376561231	0.473941485517202	True	lf
2234	0.0284817057359851	0.650231791633925	0.0628124843295764	0.186931800460241	0.0284817057359851	0.301898692804691	True	lf
2235	-0.0141441306868521	0.727436012448581	0.0405812898109973	0.138205202565669	0.0141441306868521	0.124553814087235	True	lf
2236	0.0682947427828866	0.297491244432075	0.0655527750655837	0.526525811618764	0.0682947427828866	0.843081423615139	True	lf
2237	-0.0638725790213364	0.346002577607506	0.0677785701639601	0.460920665841482	0.0638725790213364	0.779836405840304	True	lf
2238	0.0405442300346975	0.333353410542263	0.0419113190684753	0.477095097244258	0.0405442300346975	0.458758000736117	True	lf
2239	0.0289617432333944	0.523738738438568	0.0454235682574503	0.280885302233895	0.0289617432333944	0.308011643253732	True	lf
2240	-0.0187141210875136	0.688561667223735	0.0466910152079985	0.162057158477983	0.0187141210875136	0.179957623600065	True	lf
2241	0.0213765814010734	0.636951242019142	0.0452926548233511	0.19589381120074	0.0213765814010734	0.212727431798789	True	lf
2242	-0.0353088363521339	0.609884377360923	0.0692006499343548	0.214752491273947	0.0353088363521339	0.389857686637223	True	lf
2243	0.0042923787287744	0.903826163748477	0.0355242910087514	0.0439150909677244	0.0042923787287744	0.0088711131902504	True	lf
2244	0.0296855747936561	0.416308162892872	0.0365206813357396	0.380585073464472	0.0296855747936561	0.317249913331592	True	lf
2245	-0.0124630614035292	0.746416041737025	0.0385413367107646	0.127019035441882	0.0124630614035292	0.104446749398153	True	lf
2246	-0.0005621606325002	0.9915400994197	0.0530184581567473	0.0036897175609937	0.0005621606325002	-0.0335441461001757	True	lf
2247	-0.0527166526996855	0.219104854937746	0.0428970168581335	0.659347999211029	0.0527166526996855	0.623548355852511	True	lf
2248	-0.0386159646553764	0.493335918961842	0.0563726274405369	0.30685726313298	0.0386159646553764	0.433238139381432	True	lf
2249	-0.00187964631109	0.965421728865834	0.0433587657297188	0.0152829306878964	0.00187964631109	-0.0186523833731123	True	lf
2250	0.0140079342888394	0.694480377222232	0.0356633663071039	0.158340020890369	0.0140079342888394	0.12291926401309	True	lf
2251	-0.0205168782709229	0.592353449930934	0.0383186002888485	0.2274190778221	0.0205168782709229	0.202107059361206	True	lf
2252	-0.0493794987773778	0.530723183587221	0.0787674367247425	0.275131940665157	0.0493794987773778	0.577751991487846	True	lf
2253	-0.0595835928493033	0.441639500805505	0.0774388542295583	0.354932089684073	0.0595835928493033	0.719184082359588	True	lf
2254	-0.0030795660057649	0.951533062586366	0.0506660043091989	0.0215761168363918	0.0030795660057649	-0.0050047283367246	True	lf
2255	0.0817533238282487	0.0327634725922421	0.0382924956328103	1.48461007370885	0.0817533238282487	1.03971888908968	True	lf
2256	0.0467360488066885	0.506565910859721	0.0703650170963448	0.295364039226962	0.0467360488066885	0.541801720086035	True	lf
2257	0.0960080658208879	0.069725530477445	0.0529352249551751	1.15660817290199	0.0960080658208879	1.25415228363696	True	lf
2258	-0.0344166991081651	0.414656168409374	0.0421914315923615	0.382311869685428	0.0344166991081651	0.37824046443656	True	lf
2259	0.0043791831470927	0.933276189097822	0.0523052388428846	0.0299898142909308	0.0043791831470927	0.009867375323374	True	lf
2260	0.0128690080407044	0.7882296780159	0.0479096066480027	0.103347217331503	0.0128690080407044	0.109288613173423	True	lf
2261	0.0128436248082492	0.829644404553266	0.0596940175775105	0.0811080115173218	0.0128436248082492	0.108985603995941	True	lf
2262	0.0226807287081762	0.583889737526579	0.0414099612805606	0.233669157861823	0.0226807287081762	0.228908814596011	True	lf
2263	0.0187150776368146	0.646796763498156	0.0408432902164263	0.189232161923349	0.0187150776368146	0.179969332486503	True	lf
2264	0.0383376846939356	0.459835291397481	0.0518694983600017	0.337397700593888	0.0383376846939356	0.429568878346251	True	lf
2265	0.0381709747473309	0.341767819840705	0.0401513147590617	0.466268831970893	0.0381709747473309	0.427372384479248	True	lf
2266	0.0017648744010647	0.966487669301226	0.042006981999626	0.0148036824410119	0.0017648744010647	-0.0199535523609728	True	lf
2267	0.0041736197535538	0.905160233085456	0.0350296600403985	0.0432745344023748	0.0041736197535538	0.0075087814823036	True	lf
2268	-0.0945938447012143	0.0679390583823932	0.0518205786282688	1.16788047663238	0.0945938447012143	1.23261963388038	True	lf
2269	0.0176120299519828	0.662489019995192	0.0403502073224883	0.178821315270424	0.0176120299519828	0.166498188650863	True	lf
2270	-0.0131890016550979	0.814046123425711	0.0560734195331908	0.0893509875164685	0.0131890016550979	0.113111407187803	True	lf
2271	0.0066739600408216	0.866996772384152	0.0398506231713732	0.0619825192923728	0.0066739600408216	0.0363553093186595	True	lf
2272	-0.0993536485700819	0.0913844254132927	0.058853927619056	1.03912781447865	0.0993536485700819	1.30530370884268	True	lf
2273	-0.0177484252052866	0.618436572947599	0.0356345888391995	0.208704835131671	0.0177484252052866	0.168160569132312	True	lf
2274	0.0134740858542545	0.851433677587947	0.0719425697473662	0.0698491757452728	0.0134740858542545	0.116521693376217	True	lf
2275	-0.0118714388535447	0.738476586284328	0.0355569183432321	0.131663269625847	0.0118714388535447	0.0974058579377227	True	lf
2276	0.0695463046812278	0.151552899076891	0.0484958255481685	0.819435751536186	0.0695463046812278	0.861108143771043	True	lf
2277	0.0330523760344642	0.368491204154169	0.0367533190911698	0.433572874244276	0.0330523760344642	0.360545415220537	True	lf
2278	-0.0166269027621088	0.705545884223586	0.044004581690139	0.151474737236176	0.0166269027621088	0.154519836597582	True	lf
2279	0.0538610239676705	0.152708061387836	0.0376642296668251	0.816138036133863	0.0538610239676705	0.6393567168996	True	lf
2280	0.043153959239241	0.294233774197044	0.0411429305707849	0.531307477408862	0.043153959239241	0.493557452814475	True	lf
2281	0.0416510201630578	0.302822649809262	0.0404222171992561	0.518811644630027	0.0416510201630578	0.473480148819982	True	lf
2282	-0.0218021094542609	0.560166858221311	0.0374224953885827	0.251682589402811	0.0218021094542609	0.217997905634251	True	lf
2283	0.011548374133127	0.788914428783831	0.0431359267722587	0.102970100874744	0.011548374133127	0.0935688964918206	True	lf
2284	-0.0115031172121233	0.767600341743594	0.0389256362005805	0.114864840584138	0.0115031172121233	0.0930318333531508	True	lf
2285	0.0326538577563443	0.396018475986359	0.0384727228745525	0.402284551873117	0.0326538577563443	0.355392968451306	True	lf
2286	0.0559193026822322	0.337073481679675	0.0582514759054262	0.4722754130477	0.0559193026822322	0.667921185114455	True	lf
2287	0.009712734435112	0.794199969339866	0.0372334207819265	0.100070134038098	0.009712734435112	0.0718729723416814	True	lf
2288	0.0699704691704961	0.0701819918346095	0.0386420412211977	1.15377431023711	0.0699704691704961	0.867230043251656	True	lf
2289	0.0634780099275083	0.286485963075735	0.059555553390501	0.542896652258878	0.0634780099275083	0.774227961714166	True	lf
2290	-0.0133135649181328	0.729393135094815	0.0384859738043809	0.13703832849752	0.0133135649181328	0.114600955186526	True	lf
2291	0.0251812530800706	0.73892986344827	0.0755579292619956	0.13139678131143	0.0251812530800706	0.260169964524826	True	lf
2292	-0.0562123039675598	0.310563145392054	0.0554339508135804	0.507850083387014	0.0562123039675598	0.672001016379083	True	lf
2293	0.0704827685114338	0.0512806697612984	0.0361612622559971	1.29004631126349	0.0704827685114338	0.874632360246522	True	lf
2294	0.0006015356153527	0.987623572749195	0.0387782938319437	0.0054085528098477	0.0006015356153527	-0.0331005026267887	True	lf
2295	0.0241793835531903	0.49520009090945	0.0354504470283558	0.305219284259609	0.0241793835531903	0.247607796245244	True	lf
2296	0.0549862966251764	0.335322675992746	0.0570723987661798	0.474537076676968	0.0549862966251764	0.65495227314218	True	lf
2297	-0.0021719417820258	0.9712061863755	0.0601720426001354	0.0126885598971271	0.0021719417820258	-0.015335293143719	True	lf
2298	-0.0293636973417954	0.467860017311775	0.0404477950014233	0.329884067444729	0.0293636973417954	0.313138710262986	True	lf
2299	0.030660739297868	0.497085946768715	0.0451502795559476	0.303568514726767	0.030660739297868	0.329735248649203	True	lf
2300	-0.0197425719654447	0.596820461524064	0.0373220786503727	0.224156295832538	0.0197425719654447	0.192573464621628	True	lf
2301	-0.0135373204233559	0.71585664629083	0.0371902542214938	0.145173938527535	0.0135373204233559	0.117278707951857	True	lf
2302	0.0088794146837588	0.858044522321152	0.0496433976733935	0.0664901768404088	0.0088794146837588	0.062083312142647	True	lf
2303	-0.0004668732417993	0.992290287548722	0.0483163486311222	0.0033612594604487	0.0004668732417993	-0.0346173999004682	True	lf
2304	-0.0134023362405995	0.737387973112527	0.0399694686696797	0.132303950067927	0.0134023362405995	0.115662994945146	True	lf
2305	0.0019470196474716	0.968515391241713	0.0493286626095151	0.0138934732636799	0.0019470196474716	-0.0178882276497787	True	lf
2306	0.0623813527392624	0.0860540779841128	0.0363402712335496	1.06522854423203	0.0623813527392624	0.758670253780314	True	lf
2307	0.0440170575345793	0.243407477853435	0.0377339071464535	0.613666083704157	0.0440170575345793	0.50513158020306	True	lf
2308	-0.0489609974272635	0.269741782760807	0.0443624965045183	0.569051776509722	0.0489609974272635	0.572041078045568	True	lf
2309	-0.0962810073269246	0.0909686296725627	0.0569605559985819	1.04110834733745	0.0962810073269246	1.25831424778045	True	lf
2310	-0.0222611223319264	0.685169624486225	0.0549089413892218	0.164201898786548	0.0222611223319264	0.22369324613734	True	lf
2311	0.0306873165621663	0.437412065583239	0.0395164467040025	0.359109241545409	0.0306873165621663	0.330076154798607	True	lf
2312	0.0298540820993044	0.450779732543381	0.0395881969984824	0.346035618452113	0.0298540820993044	0.319404146936605	True	lf
2313	-0.0183414718785842	0.6076106089425	0.0357194381158824	0.216374651917606	0.0183414718785842	0.175399659911796	True	lf
2314	-0.0192716841567173	0.651587066250268	0.0426781552978047	0.186027544854453	0.0192716841567173	0.186790502598017	True	lf
2315	-0.013965972973392	0.71728395657421	0.0385703296624853	0.144308882881574	0.013965972973392	0.122415864273166	True	lf
2316	0.0120237222217692	0.771609417279539	0.0414224948222041	0.112602480551766	0.0120237222217692	0.0992164096380785	True	lf
2317	-0.0325595506994869	0.437154654796676	0.0419038074552391	0.359364892909243	0.0325595506994869	0.354174752471047	True	lf
2318	-0.0837988316596992	0.0289976009685528	0.0383778782156078	1.53763793069473	0.0837988316596992	1.07011976930847	True	lf
2319	0.0210970873573516	0.655778183813139	0.047329466514732	0.183243035375052	0.0210970873573516	0.209270624762086	True	lf
2320	0.0448244275753687	0.350114302700004	0.0479730112436626	0.455790147284639	0.0448244275753687	0.515987402762136	True	lf
2321	0.0880639271745968	0.0192452352718213	0.0376221566351831	1.71567677531352	0.0880639271745968	1.13391814881885	True	lf
2322	0.0048712906837099	0.917529665551437	0.047044714652682	0.0373798852480652	0.0048712906837099	0.0155232134518588	True	lf
2323	-0.0283052005217091	0.466320716472347	0.0388552304179597	0.33131529042204	0.0283052005217091	0.299653789336232	True	lf
2324	0.0773031014290559	0.252900614155899	0.06761209818243	0.597050115992907	0.0773031014290559	0.97403431318607	True	lf
2325	0.0919179676470401	0.0407796603911184	0.0449308899974226	1.38955639530328	0.0919179676470401	1.19202735140242	True	lf
2326	-0.015050479068684	0.767812277361846	0.0509774912345781	0.114744947769705	0.015050479068684	0.135455951084139	True	lf
2327	0.0027707139710905	0.937761464712668	0.0354838922350628	0.0279076176267067	0.0027707139710905	-0.0085252426363005	True	lf
2328	-0.0562203430666482	0.204489535052971	0.0443076154938715	0.689328912522361	0.0562203430666482	0.672113002525559	True	lf
2329	-0.0183524857391636	0.744452729874604	0.0563024455633081	0.128162873205786	0.0183524857391636	0.175534271664434	True	lf
2330	-0.0067540066780217	0.907505218942529	0.0581310403682018	0.0421508687145227	0.0067540066780217	0.0372844772364494	True	lf
2331	-0.0373672331930187	0.47035069865451	0.0517617262225498	0.327578206541623	0.0373672331930187	0.41680016337098	True	lf
2332	-0.0299474496921868	0.667025211789663	0.0696073035562342	0.175857750589899	0.0299474496921868	0.320598358061694	True	lf
2333	0.0191790937965954	0.804164709563176	0.0773472704989787	0.094654989649259	0.0191790937965954	0.185654724216656	True	lf
2334	0.0052746892746892	0.910394473031117	0.046869051038368	0.0407703875256448	0.0052746892746892	0.0201694794445592	True	lf
2335	0.0255155146111951	0.497484229112357	0.0376083497101905	0.303220682391706	0.0255155146111951	0.264372106354943	True	lf
2336	0.0127451116600743	0.825711613105404	0.0578784308288905	0.0831716072871838	0.0127451116600743	0.107809937217145	True	lf
2337	0.0147584671688202	0.718385655329413	0.0409255814098183	0.143642348213634	0.0147584671688202	0.13193876880844	True	lf
2338	0.0267724515925146	0.551723513962912	0.0449821492197573	0.258278506405275	0.0267724515925146	0.280222256263069	True	lf
2339	0.0440665145148323	0.391471431516729	0.0514223856885808	0.407299926038602	0.0440665145148323	0.5057957696678	True	lf
2340	0.0036764688498776	0.942796439323244	0.0512360133873909	0.0255820663526217	0.0036764688498776	0.0018142515853854	True	lf
2341	-0.0177039429294115	0.686776080821286	0.0439048850101035	0.163184838945341	0.0177039429294115	0.167618316084885	True	lf
2342	0.0191231867638822	0.714220022079854	0.052221407179374	0.146167979182563	0.0191231867638822	0.184969139865032	True	lf
2343	0.128799070823251	0.0810465400667649	0.0738253400655256	1.0912655207536	0.128799070823251	1.7666606253839	True	lf
2344	0.0031709811115857	0.946869435075081	0.0475847672578204	0.0237099022382337	0.0031709811115857	-0.0039616941006592	True	lf
2345	-0.038969282260188	0.505930122233248	0.0585838441441165	0.295909462654614	0.038969282260188	0.437901795156605	True	lf
2346	-0.0263775636034757	0.472675617114017	0.0367307774773251	0.325436800121363	0.0263775636034757	0.275234401477722	True	lf
2347	-0.0856523762402598	0.143679031592326	0.0585766640636525	0.842606607844966	0.0856523762402598	1.09777847140518	True	lf
2348	-0.0035001627712722	0.952830902344291	0.0591721744416425	0.0209841661978546	0.0035001627712722	-0.0002019203538716	True	lf
2349	-0.133613440336271	0.0217944556976468	0.0582464919416471	1.66165397273303	0.133613440336271	1.84367809635293	True	lf
2350	0.0410551409095483	0.434856192115579	0.0525735475481451	0.361654341428161	0.0410551409095483	0.465547278151635	True	lf
2351	0.123031582405393	0.03708320446561	0.0590122878271897	1.43082274427941	0.123031582405393	1.6749073299593	True	lf
2352	-0.011028391844117	0.818125361170985	0.0479585436383259	0.0871801443807612	0.011028391844117	0.0874048366665353	True	lf
2353	-0.0331568062633911	0.418552565693852	0.0409882233025694	0.378249991536481	0.0331568062633911	0.361896814565972	True	lf
2354	0.0174802249311958	0.623058112989586	0.0355635475663482	0.205471444554828	0.0174802249311958	0.164892659049657	True	lf
2355	-0.0068218984078648	0.878990568599262	0.0448075164970697	0.0560157847979821	0.0068218984078648	0.0380728271988049	True	lf
2356	-0.0582561271133477	0.117977824039226	0.0372644134438302	0.92819961813866	0.0582561271133477	0.700553011735499	True	lf
2357	0.0098470045084616	0.842610565327238	0.0495932411222855	0.074373099642411	0.0098470045084616	0.0734538394241296	True	lf
2358	-0.0356193382727078	0.385690072241978	0.0410616538470077	0.413761539837656	0.0356193382727078	0.393909524463209	True	lf
2359	0.0916527849843178	0.125645027011146	0.0598449765390055	0.900854695964028	0.0916527849843178	1.18801547836697	True	lf
2360	-0.02775977693378	0.673834316777299	0.0659547112112709	0.171446875207809	0.02775977693378	0.292726188972231	True	lf
2361	0.0418429612530504	0.268152870399088	0.0377873808625606	0.571617549840899	0.0418429612530504	0.476038748953817	True	lf
2362	0.0146410493107956	0.698980153654619	0.0378617617645863	0.155535155127919	0.0146410493107956	0.130525763383502	True	lf
2363	-0.0802750125770218	0.247604912281851	0.06943085563164	0.606240743514039	0.0802750125770218	1.01782917300494	True	lf
2364	0.0199673612726148	0.639010954913194	0.0425668798156582	0.194491696430695	0.0199673612726148	0.195338051832125	True	lf
2365	-0.0383930949372397	0.501748681743896	0.0571546216714979	0.299513759871077	0.0383930949372397	0.430299213953056	True	lf
2366	0.0574877350821271	0.18657219605711	0.0435253443960964	0.729153076552404	0.0574877350821271	0.689799603747654	True	lf
2367	-0.0220175178476725	0.626180033600945	0.0452002540334621	0.203300784427788	0.0220175178476725	0.220669342294934	True	lf
2368	0.0292875792386895	0.515517436601919	0.0450390632742243	0.287756640774395	0.0292875792386895	0.312167206406098	True	lf
2369	0.0288022574007076	0.45418935600495	0.0384825901441244	0.342763047752746	0.0288022574007076	0.305979479060086	True	lf
2370	0.0377012362498992	0.334743443045196	0.0390846975398901	0.475287921193263	0.0377012362498992	0.421190031281461	True	lf
2371	-0.0377016292925617	0.42699674316423	0.0474627560637594	0.369575437460216	0.0377016292925617	0.421195200076449	True	lf
2372	0.041708074683607	0.375028291032545	0.047016521826989	0.425935969136612	0.041708074683607	0.474240524886916	True	lf
2373	0.0633291503018193	0.284364486973941	0.0591548144352447	0.546124641677415	0.0633291503018193	0.77211355041194	True	lf
2374	-0.0021083320603946	0.963380391020607	0.0459211565498943	0.0162021977124867	0.0021083320603946	-0.0160575703437353	True	lf
2375	0.030715690628464	0.637690536866438	0.0652234377938538	0.195390027762912	0.030715690628464	0.330440145261177	True	lf
2376	-0.067711677022898	0.385609742320171	0.0780442178270394	0.413852002304366	0.067711677022898	0.834702240335693	True	lf
2377	0.0589629448637683	0.111303940858427	0.0370286629542741	0.953489458641305	0.0589629448637683	0.710464828358982	True	lf
2378	-0.0157899251150883	0.674323848341706	0.0375752676270005	0.171131480661406	0.0157899251150883	0.144382141233059	True	lf
2379	0.0283716921143817	0.552580085846591	0.0477719645319631	0.25760477045602	0.0283716921143817	0.300499295820807	True	lf
2380	0.020264415149414	0.583603928831794	0.0369702158334788	0.233881793090743	0.020264415149414	0.198995302524637	True	lf
2381	-0.0556315305570868	0.349893495881731	0.0595119543173751	0.456064130477733	0.0556315305570868	0.663917451431427	True	lf
2382	0.0786812477162589	0.197159308413226	0.0610080116535422	0.705182713913777	0.0786812477162589	0.994307653595683	True	lf
2383	0.0214201237074353	0.589024524893014	0.0396485282227004	0.229866622353871	0.0214201237074353	0.213266319053343	True	lf
2384	0.0163162689305935	0.639840372319792	0.0348696343307372	0.193928360496775	0.0163162689305935	0.150753135301113	True	lf
2385	-0.029616431646321	0.538691205451157	0.0481729867959646	0.268660114588091	0.029616431646321	0.316366362380513	True	lf
2386	-0.0400142432274261	0.344735538506302	0.0423498435168263	0.462513943219246	0.0400142432274261	0.451727394033255	True	lf
2387	0.0332128477845424	0.552344337779315	0.0558902810689791	0.257790093694608	0.0332128477845424	0.36262223919565	True	lf
2388	0.0043742876960306	0.918374779278637	0.0426838298534148	0.0369800515254972	0.0043742876960306	0.0098111786950085	True	lf
2389	0.0631204662192799	0.185691762953274	0.0476945299968461	0.731207360575144	0.0631204662192799	0.769150769873222	True	lf
2390	-0.0721080716218933	0.111444609694159	0.0453015998143308	0.952940932447948	0.0721080716218933	0.898176927084797	True	lf
2391	-0.0270242567150157	0.498472355238825	0.0399238327658004	0.302358922207179	0.0270242567150157	0.283406762144245	True	lf
2392	-0.0899732527701052	0.0836144453693762	0.0520049969596337	1.07771868664873	0.0899732527701052	1.16265262339042	True	lf
2393	0.0323550346085437	0.66988816709666	0.0758970700888544	0.173997693518069	0.0323550346085437	0.351534329460447	True	lf
2394	-0.0334059250864126	0.468279134059058	0.0460592317078482	0.329495193413527	0.0334059250864126	0.365122626512192	True	lf
2395	-0.077569528183148	0.110032436083161	0.0485401933846957	0.95847927179245	0.077569528183148	0.977948794027062	True	lf
2396	-0.0340577496607209	0.429355718375536	0.0430950029079688	0.367182748574267	0.0340577496607209	0.37357661642441	True	lf
2397	-0.0364165908142056	0.527566331544299	0.0576462354673705	0.277722928233884	0.0364165908142056	0.404333249166057	True	lf
2398	-0.0419804087119609	0.49384664284322	0.0613566078424467	0.306407894208063	0.0419804087119609	0.47787193088192	True	lf
2399	0.0227994950088598	0.612966536044124	0.0450722330961328	0.212563234467036	0.0227994950088598	0.230386628550278	True	lf
2400	0.0416824405934857	0.48228560772537	0.0593233548937696	0.3166956980174	0.0416824405934857	0.473898877048417	True	lf
2401	0.0598958998167253	0.254120504377999	0.0525219240321965	0.594960291348879	0.0598958998167253	0.723577133743267	True	lf
2402	0.0307214147573158	0.523672153694653	0.0481757082936465	0.280940519125598	0.0307214147573158	0.330513580589265	True	lf
2403	0.0936937032629445	0.145885282362338	0.0644288306438166	0.835988519698257	0.0936937032629445	1.21894263650976	True	lf
2404	-0.0927974060868545	0.132814463193593	0.0617375387322356	0.876754628709365	0.0927974060868545	1.20534625043386	True	lf
2405	-0.0286420072673083	0.539203819031025	0.0466468972232025	0.268247040474541	0.0286420072673083	0.30393879925321	True	lf
2406	0.0109240066591984	0.761839695133451	0.0360449962767086	0.118136402470182	0.0109240066591984	0.0861691509457995	True	lf
2407	-0.0781858157880602	0.16390516969366	0.0561656754459442	0.785407348235344	0.0781858157880602	0.98701246685052	True	lf
2408	-0.0242090668688436	0.616250662639535	0.0483049870741375	0.210242600728038	0.0242090668688436	0.247979279188475	True	lf
2409	-0.0638424837897052	0.1516994491461	0.0445343974605713	0.819015996228717	0.0638424837897052	0.779408426934385	True	lf
2410	-0.0043360340682604	0.925820554458462	0.0465716992220322	0.0334731815259932	0.0043360340682604	0.0093720973304462	True	lf
2411	0.0611177395550569	0.290299322842416	0.0577964540159204	0.537153977210508	0.0611177395550569	0.740799686337062	True	lf
2412	0.0049566151467254	0.920670774128946	0.0497708016094686	0.0358956429199647	0.0049566151467254	0.0165052158445506	True	lf
2413	0.132882781757062	0.0871429016818382	0.0776790032285991	1.05976798303431	0.132882781757062	1.83196595672881	True	lf
2414	0.010592350283863	0.84091283782797	0.0527701987789565	0.0752490172961386	0.010592350283863	0.0822469412158775	True	lf
2415	0.0184016352026275	0.638139125358778	0.0391272572660871	0.195084627252694	0.0184016352026275	0.176135053343723	True	lf
2416	-0.0751383628023085	0.0688593056214268	0.0412997515575591	1.16203736104324	0.0751383628023085	0.942315329187424	True	lf
2417	-0.0011422312023329	0.987941565763488	0.0755764744133647	0.005268742069223	0.0011422312023329	-0.0269995563311647	True	lf
2418	0.028603050389057	0.49285975231309	0.0417095467737756	0.30727664555396	0.028603050389057	0.303442894483446	True	lf
2419	-0.0526165980040252	0.360183146840532	0.0575034631429829	0.443476611909024	0.0526165980040252	0.622168701636694	True	lf
2420	0.0337498589576742	0.417720436107956	0.0416468316646047	0.37911427725628	0.0337498589576742	0.369580910016783	True	lf
2421	-0.0222175574250619	0.627849531099386	0.0458324671955619	0.20214442575828	0.0222175574250619	0.223152250534928	True	lf
2422	0.0156958911678226	0.674798693627466	0.0374093580445007	0.170825766851928	0.0156958911678226	0.143245440552129	True	lf
2423	0.110595868282347	0.158755323669279	0.078477411946203	0.799271702247483	0.110595868282347	1.47923867202972	True	lf
2424	-0.0808504994411953	0.217244397009075	0.0655249556054866	0.663051415705165	0.0808504994411953	1.02634235588191	True	lf
2425	0.0563086293017983	0.282661113724087	0.0524112961644516	0.548733934194112	0.0563086293017983	0.673343012949656	True	lf
2426	-0.0252995497233208	0.56382580885885	0.043833925566153	0.248855048385588	0.0252995497233208	0.261656497593614	True	lf
2427	-0.0277930483538844	0.605972676803986	0.0538801776447915	0.217546957650179	0.0277930483538844	0.293148370969017	True	lf
2428	0.0818566442138464	0.0961111467726832	0.0491925050979386	1.01722624083163	0.0818566442138464	1.04125134729365	True	lf
2429	0.0289667185709495	0.571933538758479	0.0512498270159525	0.242654435240956	0.0289667185709495	0.30807505838966	True	lf
2430	-0.0024061836526606	0.953721861452779	0.0414619028333009	0.0205782622439414	0.0024061836526606	-0.0126735643884741	True	lf
2431	-0.0829968678370737	0.0207478194753838	0.0358898816297674	1.68302753941307	0.0829968678370737	1.05818533925346	True	lf
2432	-0.0059086697787211	0.90523636710242	0.0496321618463808	0.0432380069547773	0.0059086697787211	0.0274896384334852	True	lf
2433	-0.0442190467483751	0.395521526485542	0.0520440384184722	0.402829874797219	0.0442190467483751	0.507844884946418	True	lf
2434	0.0040401305346696	0.918352186355312	0.0394122130036359	0.0369907357285543	0.0040401305346696	0.0059784059244381	True	lf
2435	0.0484766214503568	0.307398103493661	0.0474936540300276	0.512298816227226	0.0484766214503568	0.565440303645941	True	lf
2436	-0.0702951073117082	0.337313505141162	0.073263226145266	0.471966270459572	0.0702951073117082	0.871919743622097	True	lf
2437	0.0305096139697643	0.489678572995012	0.04416433728112	0.310088899113539	0.0305096139697643	0.327797399928825	True	lf
2438	-0.0260926683032844	0.46186289296876	0.0354624604702494	0.335486928479285	0.0260926683032844	0.271640566036542	True	lf
2439	-0.0038648295102107	0.920165926802977	0.0385616421504394	0.0361338524398614	0.0038648295102107	0.0039701830922904	True	lf
2440	-0.0042446074230375	0.910171910624928	0.0376222593658544	0.0408765716518993	0.0042446074230375	0.0083230155400941	True	lf
2441	0.0108537653639683	0.81936072348864	0.0475276726223178	0.0865248580311284	0.0108537653639683	0.0853379789048008	True	lf
2442	-0.0804271053567606	0.191483079693322	0.0615731423657337	0.717869596214845	0.0804271053567606	1.02007806327792	True	lf
2443	0.0508941759843804	0.243598719349493	0.0436470653921207	0.613324999212029	0.0508941759843804	0.598481804755899	True	lf
2444	0.0470889216510868	0.197067578745533	0.0365044190695037	0.705384819302944	0.0470889216510868	0.546583787636158	True	lf
2445	0.0355014892895859	0.316317970467708	0.0354287521936029	0.499876134504553	0.0355014892895859	0.392371157370855	True	lf
2446	0.0381507124595777	0.307566202618889	0.0373901157716003	0.512061389360034	0.0381507124595777	0.427105502750819	True	lf
2447	-0.0488203423353066	0.192207801940175	0.0374367419696645	0.716228987787156	0.0488203423353066	0.570123313784851	True	lf
2448	0.0255499870211337	0.538142101093164	0.0415025224708635	0.26910302996206	0.0255499870211337	0.264805783584688	True	lf
2449	0.0186150318575303	0.622476126040165	0.0378089891696593	0.205877300501855	0.0186150318575303	0.178744948761367	True	lf
2450	-0.0619254455811006	0.167261937549176	0.0448392201105119	0.776602876688848	0.0619254455811006	0.752215714705272	True	lf
2451	0.0063319826189671	0.883313439101292	0.04314216632896	0.053885161974355	0.0063319826189671	0.0323896361199467	True	lf
2452	0.036326395987282	0.339850198521823	0.0380595804636422	0.468712472050658	0.036326395987282	0.403152541866954	True	lf
2453	-0.140912268127944	0.0304695671264764	0.065118620587181	1.51613371564664	0.140912268127944	1.96109975310864	True	lf
2454	-0.0758319002538091	0.234413046859078	0.0637742522132675	0.630018220208479	0.0758319002538091	0.952460576037357	True	lf
2455	-0.0677481897518021	0.260772068434253	0.0602437376456871	0.583738928179797	0.0677481897518021	0.835226606253317	True	lf
2456	0.0493509915288797	0.523763896226658	0.0774067349879712	0.280864441401311	0.0493509915288797	0.57736274847774	True	lf
2457	0.0443127540636703	0.360451748691881	0.0484554728824485	0.443152863203556	0.0443127540636703	0.509104242934704	True	lf
2458	0.0406509925902694	0.510774063387143	0.0618141124294733	0.291771163902414	0.0406509925902694	0.460175773077095	True	lf
2459	-0.123389123644647	0.0689721695054138	0.0678483375247039	1.16132611315255	0.123389123644647	1.68057811035985	True	lf
2460	0.0305312452975509	0.554672958062604	0.0516802197388102	0.255963006737836	0.0305312452975509	0.328074707859155	True	lf
2461	0.0115768336862537	0.785358428805632	0.0425083113066255	0.104932090865625	0.0115768336862537	0.0939066812471063	True	lf
2462	-0.0287799162743375	0.63184930981752	0.0600675874944534	0.199386484562536	0.0287799162743375	0.30569490596776	True	lf
2463	-0.0097305451223931	0.859999855881032	0.0551698431181659	0.0655016215355925	0.0097305451223931	0.0720826159093886	True	lf
2464	0.018021760312264	0.664814267781478	0.0415941803651665	0.177299668597783	0.018021760312264	0.17149483259663	True	lf
2465	-0.0296765623624122	0.712193380728742	0.0804434907786581	0.147402067064939	0.0296765623624122	0.317134734431608	True	lf
2466	-0.0294191587836844	0.518681940601478	0.0455843498590872	0.285098872950434	0.0294191587836844	0.313846744414473	True	lf
2467	0.0179147610741543	0.783673187137482	0.065254825894608	0.105865012077862	0.0179147610741543	0.170189153188984	True	lf
2468	-0.0113434136549626	0.804626740250709	0.0458572224361339	0.094405538567697	0.0113434136549626	0.0911375033981872	True	lf
2469	-0.0090033213787414	0.822409000974044	0.0401132361379355	0.0849121451241311	0.0090033213787414	0.0635365751859042	True	lf
2470	-0.0288286304766182	0.591858035118609	0.0537701678138651	0.227782451990505	0.0288286304766182	0.306315440317772	True	lf
2471	-0.0920287549374978	0.122384644112808	0.0595716545807861	0.912273070715301	0.0920287549374978	1.19370400692811	True	lf
2472	-0.0462465044781807	0.32322201563416	0.046814913792946	0.49049906577245	0.0462465044781807	0.535176203931407	True	lf
2473	-0.0294270652889957	0.595618977966799	0.0554483674729664	0.22503147294983	0.0294270652889957	0.313947692682245	True	lf
2474	0.0541015695276126	0.39339549027886	0.0633896920836827	0.405170622958197	0.0541015695276126	0.642686287414183	True	lf
2475	0.0705975076759839	0.286406681994858	0.0662242242246631	0.543016853963195	0.0705975076759839	0.876291502635637	True	lf
2476	-0.0089754052450539	0.816566209142043	0.0386931459473933	0.0880085958638998	0.0089754052450539	0.0632090833157017	True	lf
2477	-0.0422348492130064	0.283041406967707	0.0393426852990953	0.548150025598878	0.0422348492130064	0.481267662892347	True	lf
2478	-0.0714688880435676	0.2360081062318	0.0603100955530972	0.627073079948201	0.0714688880435676	0.888906667501768	True	lf
2479	0.0086715539758896	0.834988362139099	0.0416284895219053	0.0783195775630958	0.0086715539758896	0.059647238559235	True	lf
2480	6.39814749857117e-14	0.999999999998617	0.0369040659457308	6.00776011663113e-13	6.39814749857117e-14	-0.0398685239784338	True	lf
2481	0.0456046229832723	0.443895075724568	0.0595646481559805	0.352719672720769	0.0456046229832723	0.526504322577172	True	lf
2482	0.0108187480595105	0.856958085076515	0.0600215479447072	0.067040419459705	0.0108187480595105	0.0849237140108609	True	lf
2483	0.0071796972533047	0.926020493714115	0.0773234223372529	0.0333794018618379	0.0071796972533047	0.0422316946798024	True	lf
2484	0.0563946301415195	0.161464988764289	0.0402772349811944	0.791921633301064	0.0563946301415195	0.674541476810408	True	lf
2485	-0.0382330767946851	0.491961928970438	0.0556366969340969	0.308068504301329	0.0382330767946851	0.428190467059371	True	lf
2486	-0.0156943234659379	0.692203209681511	0.0396454537719062	0.159766391254348	0.0156943234659379	0.143226493748335	True	lf
2487	-0.0392091261243306	0.33094590533911	0.0403298787501991	0.480242987893894	0.0392091261243306	0.441070813525533	True	lf
2488	0.0915976816467741	0.106697330147193	0.0567795100575013	0.971846447650023	0.0915976816467741	1.18718208440394	True	lf
2489	-0.00229065518384	0.958191517748369	0.0436954779964291	0.0185476779898568	0.00229065518384	-0.0139867171881413	True	lf
2490	-0.0304648059651606	0.499689836932423	0.0451345268741402	0.30129948347527	0.0304648059651606	0.327223043377647	True	lf
2491	-0.0948785893243437	0.0748507931972633	0.0532613590600015	1.12580359305815	0.0948785893243437	1.23695073778495	True	lf
2492	-0.0712342036589796	0.212376788184145	0.0571218743494708	0.672892951406066	0.0712342036589796	0.885506505341993	True	lf
2493	0.0449514250810333	0.458055361038779	0.060577126869078	0.339082029549264	0.0449514250810333	0.517697540759521	True	lf
2494	0.0065129119174955	0.86553387291189	0.0384619091895521	0.0627159312191362	0.0065129119174955	0.0344869502699766	True	lf
2495	-0.0724059253759021	0.240191087328717	0.0616478090945072	0.619443111819752	0.0724059253759021	0.902501573301919	True	lf
2496	-0.007341377629758	0.845144073918269	0.0375868115998852	0.0730692494241439	0.007341377629758	0.0441132711170621	True	lf
2497	-0.0355858009369986	0.333235100459115	0.0367766977954685	0.477249259567659	0.0355858009369986	0.393471673101909	True	lf
2498	-0.0394893548837514	0.333270710984077	0.0408138924993036	0.477202852006801	0.0394893548837514	0.444776673959961	True	lf
2499	-0.0060722491293738	0.916759958462417	0.0580988124796888	0.0377443637433771	0.0060722491293738	0.0293819639453407	True	lf
2500	-0.0172982224263133	0.627932348878621	0.0356929955012067	0.202087143032432	0.0172982224263133	0.162677133050908	True	lf
2501	-0.0052128523251765	0.89106434199166	0.0380618080985728	0.0500909352863119	0.0052128523251765	0.0194566716687572	True	lf
2502	-0.0203042404307923	0.710489200844535	0.0546990477759779	0.148442518791079	0.0203042404307923	0.199485959348364	True	lf
2503	0.0776286730586633	0.125780765990802	0.0507060786381925	0.900385764794579	0.0776286730586633	0.978818095340022	True	lf
2504	0.0443844547752154	0.526536661674568	0.0700842216915152	0.278571384386106	0.0443844547752154	0.510068102751057	True	lf
2505	-0.0456747234577071	0.24283404016017	0.0391073353924842	0.614690434493346	0.0456747234577071	0.527450536126654	True	lf
2506	-0.0265371473408078	0.557483625477722	0.0452402053905682	0.253767884278199	0.0265371473408078	0.277249204170411	True	lf
2507	0.0152111943725105	0.690622326473712	0.038218057512809	0.160759385865509	0.0152111943725105	0.137393604102959	True	lf
2508	-0.0144114346315394	0.75441293634326	0.0460685467459507	0.122390873114943	0.0144114346315394	0.127764660348435	True	lf
2509	0.0292867977389669	0.603224663156725	0.0563458070595348	0.219520910417617	0.0292867977389669	0.312157233467593	True	lf
2510	-0.085049948118545	0.218128025558996	0.0690608933109334	0.661288531745049	0.085049948118545	1.08877757347216	True	lf
2511	-0.0702056026854352	0.333903256792337	0.0726554223628768	0.476379344946699	0.0702056026854352	0.870626398773421	True	lf
2512	0.0047765359361133	0.901585485860779	0.0386267573674545	0.0449930883786653	0.0047765359361133	0.0144331483369626	True	lf
2513	-0.0409343080201459	0.312688833875108	0.0405452314999775	0.504887627145329	0.0409343080201459	0.463940544315515	True	lf
2514	0.0043864329890675	0.921729411111516	0.0446431282047629	0.0353965545523553	0.0043864329890675	0.0099506012805367	True	lf
2515	-0.0181498572820381	0.699912695930619	0.0470888760102754	0.1549561286146	0.0181498572820381	0.173058730537952	True	lf
2516	0.0195942525335216	0.582464462245682	0.035639620166483	0.234730566991078	0.0195942525335216	0.190750746257407	True	lf
2517	0.0266722457845032	0.635568065947581	0.0562819095230332	0.196837931998268	0.0266722457845032	0.278955835513905	True	lf
2518	-0.0594841465758358	0.330808500788966	0.0611670569292337	0.480423338906961	0.0594841465758358	0.717786007147539	True	lf
2519	0.0117949090712473	0.761525466357834	0.0388657553425792	0.118315568737983	0.0117949090712473	0.0964964318470876	True	lf
2520	0.0330434219298484	0.38057535006995	0.0376848077709549	0.419559344465407	0.0330434219298484	0.360429566477102	True	lf
2521	0.0506562288275197	0.148710134435286	0.0350780000130825	0.82765943376893	0.0506562288275197	0.595219032653466	True	lf
2522	-0.0014540350539133	0.976438111069713	0.0492313446902326	0.0103552781034105	0.0014540350539133	-0.0234738224717144	True	lf
2523	0.0486994924857411	0.337616111067905	0.0507875656825102	0.47157683698436	0.0486994924857411	0.568476240496197	True	lf
2524	-0.0494233208360495	0.381119307641862	0.0564298937350784	0.418939049155104	0.0494233208360495	0.578350411147908	True	lf
2525	0.0939470812103204	0.0357215504451206	0.0447349396554067	1.44706969941543	0.0939470812103204	1.22279028120635	True	lf
2526	-0.0158679141704545	0.75784205577477	0.0514664345002208	0.120421297604023	0.0158679141704545	0.145325235517482	True	lf
2527	0.0453251017863914	0.368107289633128	0.0503598613933274	0.434025582129275	0.0453251017863914	0.522733434781022	True	lf
2528	-0.0350023960204996	0.333602150954692	0.036201245516644	0.476771157840228	0.0350023960204996	0.385863171511438	True	lf
2529	0.0115327564787558	0.789052324523363	0.04310643306545	0.102894196412519	0.0115327564787558	0.0933835497516619	True	lf
2530	-0.0151678042595286	0.787451244805554	0.0562558574277009	0.103776326131883	0.0151678042595286	0.136870341862514	True	lf
2531	0.0093668394061886	0.891084083668261	0.0684047520382174	0.0500813135274415	0.0093668394061886	0.0678049374267474	True	lf
2532	-0.0696962526980903	0.190279322747791	0.0532132694895432	0.720608403013227	0.0696962526980903	0.863271599963116	True	lf
2533	4.46796652294143e-14	0.999999999999319	0.0523735876309809	2.95614584872011e-13	4.46796652294143e-14	-0.0398685239786506	True	lf
2534	-0.0400230197863179	0.275721400680247	0.0367189981909532	0.559529523931814	0.0400230197863179	0.451843719481463	True	lf
2535	-0.0405287337682945	0.260220194173717	0.0359976760814001	0.584659003401258	0.0405287337682945	0.458552257069947	True	lf
2536	-0.0413736244121304	0.282774515821908	0.0385190732512333	0.548559732557686	0.0413736244121304	0.469785275189618	True	lf
2537	-0.0318597050828367	0.517330835891849	0.049206813643188	0.286231634371604	0.0318597050828367	0.345147422740979	True	lf
2538	-0.014613298560298	0.732596215738302	0.0427697077827892	0.135135329035135	0.014613298560298	0.130191916116597	True	lf
2539	0.0307152486426886	0.444296688385792	0.0401528680682063	0.352326923808728	0.0307152486426886	0.330434475052921	True	lf
2540	0.0759079791060754	0.262971933995447	0.0678116502074245	0.580090599652149	0.0759079791060754	0.953574449031118	True	lf
2541	0.0655168763569777	0.258236254506747	0.0579503213656306	0.587982785977727	0.0655168763569777	0.803270152398389	True	lf
2542	0.0126769104042108	0.732576777334929	0.0370995481156477	0.135146852577218	0.0126769104042108	0.106996315668762	True	lf
2543	0.0242376825772402	0.568334295615039	0.0424845074388274	0.24539613605986	0.0242376825772402	0.248337442175368	True	lf
2544	-0.0688151018815645	0.224510268180138	0.0566555669462836	0.648763791355562	0.0688151018815645	0.850569639983229	True	lf
2545	-0.0195949751211985	0.606026218538821	0.0379928692293726	0.217508586526088	0.0195949751211985	0.190759623541398	True	lf
2546	0.072845512942421	0.0815532119449448	0.0418233126962708	1.08855892974945	0.072845512942421	0.908889643476934	True	lf
2547	-0.018058171379424	0.63908930932878	0.0385058234154764	0.194438447258754	0.018058171379424	0.171939279271637	True	lf
2548	-0.0212602059290731	0.555262391292754	0.0360407839024176	0.255501740910926	0.0212602059290731	0.211287614244688	True	lf
2549	0.045079302586435	0.318372653466151	0.0451783506065711	0.497064242940642	0.045079302586435	0.519420224992143	True	lf
2550	0.0382872722578236	0.325171585378929	0.0389143392962076	0.487887411578247	0.0382872722578236	0.428904535857798	True	lf
2551	-0.0586093573995032	0.154471537827517	0.0411607593271208	0.811151529851884	0.0586093573995032	0.705504012705575	True	lf
2552	0.0602801808067425	0.118623224654792	0.0386268163598861	0.925830274277164	0.0602801808067425	0.728987699963714	True	lf
2553	0.0175843013739566	0.617020375197833	0.0351631391586602	0.209700494492071	0.0175843013739566	0.166160350252137	True	lf
2554	0.0089767397042871	0.819435245141943	0.0393248523384785	0.0864853603225013	0.0089767397042871	0.0632247372693562	True	lf
2555	0.0527853018187287	0.300681089924619	0.0510015766409013	0.521893884169624	0.0527853018187287	0.624495192008387	True	lf
2556	-0.0610902367439083	0.0832704791164385	0.0352711466110549	1.07950893651827	0.0610902367439083	0.740411396681304	True	lf
2557	0.0216581173091325	0.684662475372424	0.053330791892099	0.164523474068237	0.0216581173091325	0.216213445406423	True	lf
2558	-0.0489070084734298	0.452496434338779	0.0651000108396429	0.34438483867556	0.0489070084734298	0.571304867646515	True	lf
2559	0.0148003520781931	0.691847391422268	0.0373416921290551	0.159989692208563	0.0148003520781931	0.132442985283775	True	lf
2560	0.0005040385452709	0.991988940626721	0.0502003290054717	0.0034931696316699	0.0005040385452709	-0.0341988556973878	True	lf
2561	-0.0121554424400668	0.876171878668064	0.0780075914629066	0.0574106899107228	0.0121554424400668	0.100783469204921	True	lf
2562	0.0723690383198365	0.133014427456742	0.0481715130031167	0.876101250574045	0.0723690383198365	0.90196583207844	True	lf
2563	-0.0087500567487919	0.841056721074205	0.0436320429268375	0.07517471428667	0.0087500567487919	0.0605669966772113	True	lf
2564	-0.0079573949352423	0.838867111101703	0.0391329088441452	0.076306832361148	0.0079573949352423	0.0512952748467457	True	lf
2565	0.0768788319398561	0.0847809214491855	0.0446037596061136	1.07170186757292	0.0768788319398561	0.967805513728416	True	lf
2566	0.0831973513219363	0.105957145535639	0.0514632950691777	0.974869750023909	0.0831973513219363	1.06116697876489	True	lf
2567	0.0046402676261951	0.909230251563824	0.0407007052703003	0.0413261230255175	0.0046402676261951	0.0128663774207442	True	lf
2568	0.0403826180172706	0.46451315360174	0.0552100833076487	0.333001983595482	0.0403826180172706	0.456612801542179	True	lf
2569	-0.0562427304410614	0.159416957048495	0.0399725118603078	0.797465484941745	0.0562427304410614	0.672424876175335	True	lf
2570	0.130759624236383	0.014567025560231	0.0535249008053467	1.83662911773268	0.130759624236383	1.79797975014485	True	lf
2571	0.0523246607177475	0.415734984554661	0.0642933224676685	0.381183427599284	0.0523246607177475	0.618145487742785	True	lf
2572	0.0213849657999262	0.627332016341585	0.0440486215838505	0.202502547365166	0.0213849657999262	0.212831191220212	True	lf
2573	-0.0745428374173094	0.179172602171186	0.0554920357893036	0.746728398890182	0.0745428374173094	0.933616622497819	True	lf
2574	0.0517297965604776	0.272231742876176	0.0471154254017077	0.565061236398645	0.0517297965604776	0.609958284211872	True	lf
2575	0.0183900929626452	0.646776251809022	0.0401315515028212	0.189245934804045	0.0183900929626452	0.175993954954391	True	lf
2576	0.0041591323547174	0.911042779175238	0.0372270706017565	0.0404612296970955	0.0041591323547174	0.0073426441919735	True	lf
2577	0.0278921180534981	0.500934754648487	0.041443241309127	0.300218836091585	0.0278921180534981	0.294405784188183	True	lf
2578	-0.117015048223413	0.0403837277972539	0.057086016851317	1.39379359408351	0.117015048223413	1.57984732712302	True	lf
2579	-0.0035122731132401	0.923881283052606	0.0367600847397518	0.0343838311906923	0.0035122731132401	-6.34861692553682e-05	True	lf
2580	0.0688172119849567	0.0763059801825378	0.0388242016882268	1.11744142458112	0.0688172119849567	0.85060002487265	True	lf
2581	0.0429734624892326	0.319246480307587	0.0431457199283504	0.495873882134772	0.0429734624892326	0.491141065464932	True	lf
2582	0.0491750834676263	0.348464127385879	0.0524493638953911	0.45784192367857	0.0491750834676263	0.574961612533684	True	lf
2583	0.0129326760250392	0.773449051761197	0.0449259747423289	0.111568288645561	0.0129326760250392	0.110048791175819	True	lf
2584	0.0776728242095935	0.0831854374558384	0.0448329241203655	1.07995269517708	0.0776728242095935	0.979467095711331	True	lf
2585	0.0543684078790017	0.406732158675302	0.0655311056951843	0.390691488320558	0.0543684078790017	0.646382495525525	True	lf
2586	-0.0930722898436843	0.0207707616348959	0.0402539935596741	1.68254757819923	0.0930722898436843	1.20951373277848	True	lf
2587	-0.0055570920211719	0.897291656822261	0.0430504000670996	0.0470663703777379	0.0055570920211719	0.0234274713033283	True	lf
2588	-0.0083071077703548	0.820535639106348	0.0366184015590731	0.0859025510751298	0.0083071077703548	0.0553816564872519	True	lf
2589	-0.0233510662420114	0.609481082725426	0.0457134137477846	0.21503976961157	0.0233510662420114	0.23725901455934	True	lf
2590	-0.0506022570429767	0.176987422411407	0.0374806812093234	0.752057595623553	0.0506022570429767	0.594479284758836	True	lf
2591	-0.0316469634597483	0.566789437665671	0.0552509144101463	0.246578251590167	0.0316469634597483	0.34240779939295	True	lf
2592	-0.061785624338445	0.197932778425019	0.0479901943653161	0.703482279010782	0.061785624338445	0.750237743469286	True	lf
2593	0.0060469699571407	0.870392558621829	0.03706162431689	0.0602848306092364	0.0060469699571407	0.0290894325273767	True	lf
2594	0.0466865859173088	0.445797514335839	0.0612331376880632	0.350862357374934	0.0466865859173088	0.541131827432208	True	lf
2595	0.0112757294621402	0.775585659832088	0.0395533689273403	0.110370229393962	0.0112757294621402	0.0903350737735049	True	lf
2596	-0.0243911574814355	0.537806393887143	0.0395874535132733	0.269374038830089	0.0243911574814355	0.250259067909566	True	lf
2597	0.0103908184005418	0.864495556601937	0.0608880943830916	0.0632372346031518	0.0103908184005418	0.079866468312973	True	lf
2598	-0.0110669274100437	0.752430097822298	0.0350844624507891	0.123533840637998	0.0110669274100437	0.0878611577590168	True	lf
2599	0.0191797387928488	0.606622183257555	0.0372493698608818	0.217081712241325	0.0191797387928488	0.185662634689638	True	lf
2600	0.0092620727900639	0.826220004911642	0.0421862194384033	0.0829042938455659	0.0092620727900639	0.0665740573464102	True	lf
2601	0.0648157391032029	0.0897023245703838	0.0381949813560717	1.04719630238501	0.0648157391032029	0.793265783129613	True	lf
2602	-0.0204953348898197	0.560071751020036	0.0351709390077012	0.25175633178673	0.0204953348898197	0.201841399259095	True	lf
2603	-0.0374954605230283	0.294630594437406	0.0357775174799768	0.530722158017971	0.0374954605230283	0.418484886295814	True	lf
2604	-0.010983817752395	0.846845153688961	0.0568681511441527	0.0721959935020085	0.010983817752395	0.086877108689855	True	lf
2605	-0.0136517849066949	0.741199169946628	0.0413357573744801	0.13006507571013	0.0136517849066949	0.118649556737054	True	lf
2606	-0.0323306931805585	0.363691340751074	0.0355926227653585	0.43926703908495	0.0323306931805585	0.351220197160079	True	lf
2607	-0.0193679479161724	0.597752552803398	0.0367070803899464	0.223478560480173	0.0193679479161724	0.187971802359083	True	lf
2608	0.0116264676338485	0.763185953051245	0.0385877144688866	0.11736963171129	0.0116264676338485	0.0944958865348739	True	lf
2609	0.0223424763312545	0.619719536659272	0.0450228150419557	0.207804812500353	0.0223424763312545	0.224703765304524	True	lf
2610	0.0200394800022285	0.699911504087706	0.0519911884408411	0.154956868151466	0.0200394800022285	0.196225549833866	True	lf
2611	0.0497841465056133	0.170368725666182	0.0363117583935558	0.768610125045637	0.0497841465056133	0.583280743239506	True	lf
2612	0.0227145683678903	0.598224669539695	0.0431053085815139	0.22313568153531	0.0227145683678903	0.229329811558115	True	lf
2613	0.0333330080867017	0.349351484521632	0.035617974524696	0.456737406930367	0.0333330080867017	0.364178134670531	True	lf
2614	-0.0232155280978509	0.577439787258835	0.0416699868843832	0.238493295287912	0.0232155280978509	0.235568860554077	True	lf
2615	-0.0403966738843258	0.379454743750037	0.0459626918812992	0.420840013475084	0.0403966738843258	0.456799329995456	True	lf
2616	0.0339482501959052	0.36602153248907	0.0375554213486441	0.436493364971399	0.0339482501959052	0.372155066334788	True	lf
2617	-0.0605991458977207	0.249753949477258	0.0526515419635065	0.602487635343752	0.0605991458977207	0.733482895181539	True	lf
2618	-0.0202721394707356	0.62511452077879	0.0414890105894045	0.204040412757961	0.0202721394707356	0.19909046173091	True	lf
2619	0.0621806867619362	0.118457019841563	0.0398266626339401	0.926439197599556	0.0621806867619362	0.755828353336127	True	lf
2620	0.0367813560769326	0.543518186268168	0.0605452984340612	0.26478591972162	0.0367813560769326	0.409112019775189	True	lf
2621	-0.0571475750445696	0.239069198066278	0.0485405363575885	0.62147637525006	0.0571475750445696	0.685046481851567	True	lf
2622	-0.0403990657380178	0.325767097065166	0.0411112920145953	0.487092782165771	0.0403990657380178	0.456831071969946	True	lf
2623	0.0314552024790163	0.541791351882476	0.0515569159526773	0.266167931491287	0.0314552024790163	0.339940175750791	True	lf
2624	0.0052575666833692	0.89054975961691	0.0382066727167754	0.0503418092458876	0.0052575666833692	0.0199720825850135	True	lf
2625	0.0899743169819627	0.102599262329655	0.0551184560649364	0.988855761712622	0.0899743169819627	1.16266866869907	True	lf
2626	0.0136266728077101	0.741115678945169	0.0412459203407808	0.130113998759491	0.0136266728077101	0.118348750523849	True	lf
2627	0.0077063459567197	0.838301804805138	0.0377639598451688	0.0765995988346408	0.0077063459567197	0.048365864662381	True	lf
2628	0.0165466871271303	0.722676127844168	0.046625557216864	0.14105629109185	0.0165466871271303	0.153546676763845	True	lf
2629	0.0043306657867392	0.942519463168826	0.0600617157511332	0.025709672783129	0.0043306657867392	0.0093104858013093	True	lf
2630	0.0222395960837362	0.647179528985799	0.0485916026787678	0.188975228399975	0.0222395960837362	0.223425918123296	True	lf
2631	-0.0007590110161263	0.986098656338739	0.0435621581336274	0.0060796329693943	0.0007590110161263	-0.0313253295106505	True	lf
2632	0.0960327820697504	0.207696469220168	0.0762210390606094	0.682570886282578	0.0960327820697504	1.25452908847736	True	lf
2633	0.0572718330759178	0.210891578824512	0.0457765389348747	0.675940761858733	0.0572718330759178	0.686782241725447	True	lf
2634	0.0673856293405365	0.0707528143803264	0.0372901857110746	1.15025628024839	0.0673856293405365	0.830021919390592	True	lf
2635	-0.0302082934969215	0.487553191759318	0.0435149000367539	0.311977996114445	0.0302082934969215	0.323936849260042	True	lf
2636	-0.0479805622781284	0.186141866991835	0.0362917530530155	0.730155934453538	0.0479805622781284	0.558690441105529	True	lf
2637	-0.0147786492232319	0.769859000281403	0.0505150492681157	0.113588808602879	0.0147786492232319	0.132181711829875	True	lf
2638	-0.0680718733207483	0.18327221720476	0.0511531228260189	0.736903366075279	0.0680718733207483	0.839877160483326	True	lf
2639	-0.0515890504212426	0.306270287451056	0.0504252636129827	0.51389513385606	0.0515890504212426	0.608023274420573	True	lf
2640	0.0377034237905714	0.317672036309603	0.0377316006610102	0.498021013095226	0.0377034237905714	0.42121879911009	True	lf
2641	0.0206881149802487	0.77338723692323	0.0718469309235231	0.111602999291076	0.0206881149802487	0.204219478374514	True	lf
2642	0.0408263219845503	0.597574109427373	0.0773383590221052	0.223608227083562	0.0408263219845503	0.462505180338731	True	lf
2643	-0.068781972975666	0.113896216095214	0.0435075469764651	0.943490703982937	0.068781972975666	0.850092613760665	True	lf
2644	0.0351109595100342	0.346163079912136	0.0372704963598033	0.460719253749664	0.0351109595100342	0.387277828128263	True	lf
2645	-0.0136954156407284	0.703371049921991	0.0359673200235425	0.152815510795689	0.0136954156407284	0.11917226776326	True	lf
2646	0.0722666541286098	0.146511603904218	0.0497716555429761	0.834127977275761	0.0722666541286098	0.900479065691566	True	lf
2647	-0.0517165790657488	0.228405694045962	0.0429369980360089	0.641293073535136	0.0517165790657488	0.609776532856128	True	lf
2648	0.0240629201250398	0.590609234513434	0.0447304934224854	0.228699766875048	0.0240629201250398	0.246150689764378	True	lf
2649	-0.0364719501188547	0.401104527090123	0.0434370751292982	0.396742436300168	0.0364719501188547	0.405058120284786	True	lf
2650	0.031320061182937	0.454654787645208	0.0418898079234515	0.342318231307264	0.031320061182937	0.338202183230597	True	lf
2651	0.0209169164536653	0.562566969624414	0.0361238821055975	0.249825770448396	0.0209169164536653	0.207044330759959	True	lf
2652	0.0230207218243532	0.556382194105927	0.0391360026916027	0.254626777179775	0.0230207218243532	0.233141228103602	True	lf
2653	0.0149893464778214	0.71321474151136	0.0407826723638626	0.146779688925069	0.0149893464778214	0.134719262849476	True	lf
2654	-0.0306683373854494	0.407889114055869	0.0370563280436292	0.38945788519174	0.0306683373854494	0.329832705798212	True	lf
2655	-0.0058860057752008	0.918041108396419	0.0572003613066652	0.037137871358669	0.0058860057752008	0.0272275714993863	True	lf
2656	-0.0169757306716911	0.7945844520276	0.0652004602131664	0.0998599372226156	0.0169757306716911	0.158755599732428	True	lf
2657	-0.0075042394204657	0.90750982043377	0.0645914442047093	0.0421486666366215	0.0075042394204657	0.0460100343634113	True	lf
2658	-0.0295002907422241	0.479484663317943	0.041718243498018	0.319225279510856	0.0295002907422241	0.314882758037503	True	lf
2659	0.0716548813044288	0.170966826311279	0.0523370693846128	0.767088150120228	0.0716548813044288	0.891602730507626	True	lf
2660	-0.0055615327734845	0.884444022098426	0.038266201454573	0.0533296490890054	0.0055615327734845	0.0234787378947179	True	lf
2661	-0.0051338489432088	0.942894396328532	0.0716692959492018	0.0255369452902563	0.0051338489432088	0.0185462891447206	True	lf
2662	0.0061483308359017	0.869318943117262	0.0373705022913104	0.060820856666481	0.0061483308359017	0.0302625952717468	True	lf
2663	0.0412563572511718	0.245357718683557	0.0355138072203682	0.610200275042154	0.0412563572511718	0.468224306551716	True	lf
2664	0.0026549611027385	0.951379729140074	0.0435423444924746	0.0216461062442611	0.0026549611027385	-0.0098433043030449	True	lf
2665	0.0206069934038425	0.757939661216917	0.0668651168825328	0.120365366720952	0.0206069934038425	0.203218558438751	True	lf
2666	-0.0356623360784936	0.571737729763269	0.0630640275154544	0.242803147146725	0.0356623360784936	0.394470963377949	True	lf
2667	0.0340962198187063	0.656028828225419	0.0765514598417379	0.183077075770478	0.0340962198187063	0.374076177120586	True	lf
2668	0.0102945471595781	0.813520135391007	0.0436418062247969	0.0896316933958566	0.0102945471595781	0.0787300890141445	True	lf
2669	0.0435306279012205	0.234155465643071	0.03658889082497	0.630495700487402	0.0435306279012205	0.498604617184988	True	lf
2670	-0.066228208476496	0.156013516033788	0.0466853689611953	0.806837775462098	0.066228208476496	0.813438241540613	True	lf
2671	-0.0520173802220324	0.495039008486493	0.0762364684262995	0.305360577828165	0.0520173802220324	0.613914550167285	True	lf
2672	-0.0398818800020052	0.300357636831293	0.03850840995261	0.522361321294367	0.0398818800020052	0.449973451238687	True	lf
2673	0.117637731411778	0.0099378569292988	0.0456316744558786	2.00270725988102	0.117637731411778	1.5896526092263	True	lf
2674	-0.0751463222524661	0.12483914387236	0.0489624406540437	0.903649218321226	0.0751463222524661	0.9424316713282	True	lf
2675	-0.0036472852301176	0.947262029820395	0.0551403835269875	0.0235298706648023	0.0036472852301176	0.0014803990674237	True	lf
2676	0.0323221839172639	0.364236502690733	0.0356237159079527	0.43861653266859	0.0323221839172639	0.351110389478821	True	lf
2677	0.0997706380753994	0.0371403385981007	0.0478695780359651	1.43015414123661	0.0997706380753994	1.31169965352065	True	lf
2678	0.0053310712990504	0.899339963592133	0.0421444616823066	0.0460761075963091	0.0053310712990504	0.0208195906056498	True	lf
2679	-0.051081222279152	0.182299253430968	0.0383001264684809	0.739215109904952	0.051081222279152	0.601048240445069	True	lf
2680	0.0522520602922473	0.148404160904237	0.0361558089100793	0.828553922288685	0.0522520602922473	0.61714550950111	True	lf
2681	-0.0080279760868533	0.87270978873241	0.0501067542740532	0.0591301527503306	0.0080279760868533	0.0521194793434977	True	lf
2682	-0.0175664529412062	0.812750462078458	0.0741578351588361	0.0900427749194181	0.0175664529412062	0.165942910029044	True	lf
2683	-0.0373010982477085	0.550348870064828	0.0624560621147025	0.259361920848431	0.0373010982477085	0.415931534879287	True	lf
2684	-0.127104936016856	0.0183695130004183	0.0539017741693914	1.73590235725078	0.127104936016856	1.73964895254426	True	lf
2685	-0.0019304257056518	0.972853247845176	0.0567272147152619	0.0119526668825486	0.0019304257056518	-0.0180764615801753	True	lf
2686	-0.025166492156945	0.487482144712341	0.0362462934501234	0.312041286826808	0.025166492156945	0.259984524565399	True	lf
2687	0.0539076425044645	0.283937570789977	0.0503097038433774	0.546777137565032	0.0539076425044645	0.640001818368112	True	lf
2688	-0.0957074450109749	0.221264250516425	0.0782452049586258	0.65508874900824	0.0957074450109749	1.24957056570338	True	lf
2689	0.0323415512448832	0.362200955147534	0.0354941715204846	0.441050408757586	0.0323415512448832	0.351360319819226	True	lf
2690	-0.0014455700298149	0.972873635223004	0.0425112534390638	0.0119435657843741	0.0014455700298149	-0.0235696133007108	True	lf
2691	-0.02718611031374	0.654208748716036	0.0606937099496292	0.184283652363754	0.02718611031374	0.285455294368808	True	lf
2692	-0.0763455288758961	0.32118818315322	0.0769597328438578	0.493240441244398	0.0763455288758961	0.959984345261148	True	lf
2693	-0.0014682307607939	0.972661986615646	0.0428432519271473	0.012038056804337	0.0014682307607939	-0.0233131737734218	True	lf
2694	-0.047072997800635	0.411449721728608	0.0573120816560765	0.385683227061435	0.047072997800635	0.546367877622294	True	lf
2695	-0.0447165199359697	0.488106844676967	0.0644959378211414	0.311485102229579	0.0447165199359697	0.51453486928755	True	lf
2696	0.0394614575666707	0.398528474174791	0.0467413128320278	0.399540643564715	0.0394614575666707	0.444407591900168	True	lf
2697	0.0712467267037276	0.0483576824395125	0.0360886974236583	1.31553452104223	0.0712467267037276	0.885687894104676	True	lf
2698	-0.0881808143794231	0.139545498232017	0.0596830253586116	0.855284169383373	0.0881808143794231	1.13567419757218	True	lf
2699	0.0418480619136384	0.258514896279286	0.0370366909917666	0.587514426707368	0.0418480619136384	0.476106763398976	True	lf
2700	-0.0707829559128448	0.209722618033897	0.0564309542548029	0.678354729488841	0.0707829559128448	0.878974074026564	True	lf
2701	0.0010862765395854	0.976481285872001	0.0368471569316363	0.0103360754896995	0.0010862765395854	-0.0276316864258852	True	lf
2702	-0.0267057812465021	0.527316899040784	0.0422488237162857	0.277928310514618	0.0267057812465021	0.279379609196241	True	lf
2703	-0.0045841565372262	0.916480421397212	0.0437135197121613	0.0378768083558577	0.0045841565372262	0.0122215276162469	True	lf
2704	-0.0073360332944495	0.854297536757142	0.0399483641414018	0.0683908458602888	0.0073360332944495	0.044051052981309	True	lf
2705	0.0438911244689719	0.432226220127866	0.0558846513519595	0.364288891058868	0.0438911244689719	0.503440819521013	True	lf
2706	-0.0282354385191464	0.554596798889938	0.0477849161078089	0.256022641480927	0.0282354385191464	0.298766923984466	True	lf
2707	0.0196448713221917	0.680772693638467	0.0477502285956579	0.16699787248864	0.0196448713221917	0.191372682595122	True	lf
2708	-0.0472742777843611	0.430706648137934	0.0599940323816673	0.365818424668009	0.0472742777843611	0.549097798533705	True	lf
2709	0.0098254522906264	0.854909191605867	0.0537325979486796	0.0680800135512858	0.0098254522906264	0.0732000230637117	True	lf
2710	0.0504762191047922	0.219055344611731	0.0410695003218025	0.659446146242637	0.0504762191047922	0.592752248804163	True	lf
2711	0.0358513621371623	0.54866960422261	0.0597766905031963	0.260689098641246	0.0358513621371623	0.39694014930371	True	lf
2712	-0.0298253868562323	0.589308224815167	0.0552486933431136	0.22965749753218	0.0298253868562323	0.319037205629597	True	lf
2713	-0.0318536476235124	0.59709438716014	0.0602622778395916	0.22395701127817	0.0318536476235124	0.345069387276255	True	lf
2714	-0.0365179059899011	0.534585923396108	0.0588030299642034	0.271982481179709	0.0365179059899011	0.405659969054835	True	lf
2715	-0.0141449350737841	0.75661511050736	0.0456393069414004	0.121124989577196	0.0141449350737841	0.124563470754411	True	lf
2716	-0.0063904610857753	0.910016801690568	0.0565440722515715	0.0409505892018312	0.0063904610857753	0.0330673167551057	True	lf
2717	-0.0117933161857354	0.823980153632309	0.0530206530723724	0.0840832485841631	0.0117933161857354	0.0964775064151797	True	lf
2718	0.0096171896330833	0.852325236249591	0.05166298516445	0.0693946524682496	0.0096171896330833	0.0707486375377197	True	lf
2719	-0.0374866345031677	0.604109140473351	0.0722981704454958	0.218884593128162	0.0374866345031677	0.418368901332974	True	lf
2720	0.0459908303252279	0.228586269957584	0.0381980924760289	0.640949859070808	0.0459908303252279	0.531719927257139	True	lf
2721	0.0721950841763359	0.212487701661883	0.0579064374759009	0.67266620093105	0.0721950841763359	0.899439979666126	True	lf
2722	0.0143524535707476	0.690932939216747	0.0360986905043372	0.1605641024687	0.0143524535707476	0.127055860786538	True	lf
2723	-0.0016668401460116	0.970872631533572	0.0456495254899824	0.0128377413076343	0.0016668401460116	-0.0210643809539898	True	lf
2724	-0.065209665575751	0.159217961786421	0.0463233352805627	0.798007939960771	0.065209665575751	0.798884426320614	True	lf
2725	0.0631810881702252	0.215028526439351	0.0509583932784718	0.667503921231435	0.0631810881702252	0.770011280343294	True	lf
2726	0.0662968651210765	0.17337811342279	0.0486965228768753	0.761005727042252	0.0662968651210765	0.814420618015888	True	lf
2727	0.12951700110376	0.0631398748444815	0.0697000517700402	1.19969628329912	0.12951700110376	1.7781219886863	True	lf
2728	0.0008296623372617	0.985465045865741	0.0455411243863127	0.0063587753996033	0.0008296623372617	-0.0305284432517563	True	lf
2729	-0.0253960590890506	0.738495693172679	0.0760711566435172	0.131652033103276	0.0253960590890506	0.262869754685091	True	lf
2730	-0.0003227539087641	0.993589679657107	0.0401723434324659	0.0027929281288951	0.0003227539087641	-0.0362396886151355	True	lf
2731	-0.0228492832447269	0.545859866830783	0.0378314676536481	0.262918835085235	0.0228492832447269	0.231006353794194	True	lf
2732	0.0568313525185322	0.190582998184906	0.0434206170772227	0.719915845165793	0.0568313525185322	0.680631883703968	True	lf
2733	0.0242249913817429	0.503909952836007	0.0362459446744935	0.297647063713948	0.0242249913817429	0.248178590310211	True	lf
2734	0.0341109921257288	0.375058635710947	0.0384549545297028	0.425900830472219	0.0341109921257288	0.374268023522597	True	lf
2735	0.140883506189702	0.0507769371090097	0.0721236724588731	1.29433349953898	0.140883506189702	1.96063561011555	True	lf
2736	0.0409933110567245	0.348088678837351	0.043688773973956	0.458310101387994	0.0409933110567245	0.464725036751413	True	lf
2737	0.0212595152767029	0.61913824786414	0.042769484885612	0.208212366196666	0.0212595152767029	0.211279071397859	True	lf
2738	0.0059806127495694	0.917340328158739	0.0576252707426908	0.0374695135982377	0.0059806127495694	0.0283217113886493	True	lf
2739	0.0406660409092856	0.314400402576591	0.0404222329478727	0.502516906536319	0.0406660409092856	0.460375650295629	True	lf
2740	0.0700395163348954	0.158697859144235	0.0496922878237208	0.79942893189743	0.0700395163348954	0.868227185841848	True	lf
2741	0.0459260566802247	0.442318804150208	0.0597774904675506	0.354264597223028	0.0459260566802247	0.530844738344797	True	lf
2742	0.0529337555566379	0.312282415855373	0.052386607889728	0.505452469538555	0.0529337555566379	0.626543374557115	True	lf
2743	-0.0596985537889653	0.12246562468295	0.0386521813308503	0.911985797875379	0.0596985537889653	0.720800742502657	True	lf
2744	0.0083418969259555	0.822909769567529	0.037273215118965	0.0846477817102195	0.0083418969259555	0.0557885286160002	True	lf
2745	-0.0278317499194522	0.530139662994928	0.0443326978912962	0.275609702328097	0.0278317499194522	0.293639523163394	True	lf
2746	-0.0589665308104831	0.226097643122782	0.0487136482695986	0.645703964784695	0.0589665308104831	0.710515163619152	True	lf
2747	0.12129590364797	0.0149314312201442	0.049833202358744	1.82589856191862	0.12129590364797	1.64741240099473	True	lf
2748	-0.0617790051378706	0.157195381913273	0.0436734273001434	0.803560216814693	0.0617790051378706	0.750144123584565	True	lf
2749	-0.0063747991149251	0.864071531253707	0.0372373658612798	0.0634503034205682	0.0063747991149251	0.0328857988779018	True	lf
2750	-0.12100784066749	0.0854032469626105	0.0703468260114842	1.06852561747097	0.12100784066749	1.6428546824775	True	lf
2751	-0.0541091094683158	0.421730722897169	0.0673482840764797	0.374964759671196	0.0541091094683158	0.642790690678411	True	lf
2752	-0.0399336457215964	0.382176753635903	0.0456962863000118	0.417735732965697	0.0399336457215964	0.450659305516318	True	lf
2753	0.0253196123793578	0.47622752336383	0.03554212509503	0.322185508343965	0.0253196123793578	0.26190867567542	True	lf
2754	0.0376190536553272	0.357856691572587	0.0409144330149132	0.446290857489081	0.0376190536553272	0.42010942342448	True	lf
2755	0.0407897793467324	0.576945847374781	0.0731194327631887	0.238864948178752	0.0407897793467324	0.462019567183181	True	lf
2756	0.0438797048014785	0.253557842163909	0.0384319638635447	0.595922952831181	0.0438797048014785	0.503287534330876	True	lf
2757	-0.0197641245842137	0.59661298473557	0.0373417079580364	0.224307298849181	0.0197641245842137	0.192838420358792	True	lf
2758	-0.0624964478854561	0.388109575202564	0.0724134117176881	0.411045642479416	0.0624964478854561	0.760300948815516	True	lf
2759	-0.0026545805186044	0.94804387913585	0.0407372752540102	0.0231715613691487	0.0026545805186044	-0.009847636726812	True	lf
2760	-0.0548154509574355	0.160075289070961	0.0390195995003859	0.79567570523511	0.0548154509574355	0.652581222011903	True	lf
2761	0.0188085843610528	0.605000051422741	0.036364510250661	0.218244588434124	0.0188085843610528	0.18111415011771	True	lf
2762	0.008845348431321	0.858314316413394	0.0495481153072234	0.0663536435190174	0.008845348431321	0.0616839047708531	True	lf
2763	-0.0631858710957493	0.301630595839161	0.0611707266828599	0.52052460799397	0.0631858710957493	0.770079178338495	True	lf
2764	-0.0104945156727599	0.845962610164723	0.0540195966240051	0.0726488314739585	0.0104945156727599	0.0810910582899051	True	lf
2765	0.0134297095282165	0.749217432879712	0.0420109806341657	0.125392125963938	0.0134297095282165	0.115990566193966	True	lf
2766	0.0031497409682514	0.950970438136495	0.0512251565540996	0.0218329833294029	0.0031497409682514	-0.0042040828444726	True	lf
2767	-0.0531337095924839	0.306392375169344	0.0519481877110426	0.513722046686571	0.0531337095924839	0.629303496608978	True	lf
2768	-0.0239494580203904	0.50728005854186	0.0361185674862012	0.294752209702018	0.0239494580203904	0.244731775623409	True	lf
2769	-0.0316370903971924	0.633715134012065	0.0663941320272343	0.198105921185559	0.0316370903971924	0.342280708500547	True	lf
2770	-0.0790027874875506	0.245809663670303	0.0680713715060856	0.609401047421131	0.0790027874875506	0.999046532414379	True	lf
2771	0.0748624222520176	0.193932619070826	0.0576293479216653	0.712349137331673	0.0748624222520176	0.938283252861637	True	lf
2772	-0.0116630899376532	0.743373860754015	0.0356245878988145	0.128792714063373	0.0116630899376532	0.0949307142545852	True	lf
2773	0.0437135421170468	0.280002318386378	0.0404637325303131	0.552838372735485	0.0437135421170468	0.501057782742194	True	lf
2774	-0.0200050459665956	0.576760189233746	0.0358434164436371	0.239004724351034	0.0200050459665956	0.195801769495075	True	lf
2775	0.0584760854300337	0.102428921826777	0.0358048144309775	0.989577398669709	0.0584760854300337	0.703635460785839	True	lf
2776	0.0606985472648444	0.0890624577669888	0.0356973819949541	1.05030532425181	0.0606985472648444	0.734884552650791	True	lf
2777	0.0080672100581422	0.820187806095789	0.035490929703034	0.0860866917477269	0.0080672100581422	0.0525777469679887	True	lf
2778	-0.124900040622447	0.0039112221182237	0.0432893897451057	2.40768751977281	0.124900040622447	1.70456772953436	True	lf
2779	-0.084865306055818	0.119678440309293	0.0545363141730793	0.921984079318196	0.084865306055818	1.08602102628718	True	lf
2780	-0.0788446960792796	0.063023819950767	0.0424118897980507	1.20049527724482	0.0788446960792796	0.996716152711887	True	lf
2781	-0.0408578694687381	0.419761871081507	0.050639718844637	0.376997012945027	0.0408578694687381	0.462924460428904	True	lf
2782	0.023189020347541	0.591410346678798	0.0431991550566132	0.228111081794682	0.023189020347541	0.235238416449392	True	lf
2783	-0.0612298650384999	0.31493929194118	0.0609305824053714	0.501773153244939	0.0612298650384999	0.742382989205917	True	lf
2784	-0.0515116947747039	0.196166583316438	0.0398527534530576	0.707374972069786	0.0515116947747039	0.60696011442029	True	lf
2785	0.0052923027166921	0.890190816429721	0.0383325864637054	0.0505168903887793	0.0052923027166921	0.0203725518906391	True	lf
2786	0.0142856594133734	0.785056485778865	0.0523791565854681	0.105099094108873	0.0142856594133734	0.126253387448008	True	lf
2787	-0.0355180453781387	0.419666474798247	0.0440124470136617	0.377095723167992	0.0355180453781387	0.392587237565552	True	lf
2788	0.0431480405617456	0.227721528369876	0.035770428488894	0.64259591005118	0.0431480405617456	0.493478194571387	True	lf
2789	-0.0314355832155674	0.445170619373674	0.0411734815974185	0.351473506208275	0.0314355832155674	0.33968780788295	True	lf
2790	0.0451690871995848	0.259841971983244	0.0400874171256361	0.585290696494524	0.0451690871995848	0.520630163176925	True	lf
2791	0.0918199072914315	0.0752966522927893	0.0516232800823485	1.12322433220685	0.0918199072914315	1.19054359339905	True	lf
2792	0.0919538723763335	0.0734073459219245	0.0513625647723767	1.13426047777162	0.0919538723763335	1.19257069600066	True	lf
2793	0.093909607867065	0.0953101198235728	0.0562997707732642	1.02086098445924	0.093909607867065	1.22222112225745	True	lf
2794	0.0030528596497946	0.947867307726388	0.0466903773335965	0.023252455442188	0.0030528596497946	-0.0053093564171438	True	lf
2795	-0.0158207367475907	0.66327629089451	0.0363365780024069	0.178305526473241	0.0158207367475907	0.144754697865164	True	lf
2796	-0.0605610405972094	0.146670995434195	0.0417262045508765	0.833655760514551	0.0605610405972094	0.732945671975169	True	lf
2797	-6.902895774807781e-14	0.999999999998612	0.0396680857971184	6.02993964836189e-13	6.902895774807781e-14	-0.039868523978377	True	lf
2798	0.0363819356343544	0.370219810732042	0.0406020429273186	0.431540345546893	0.0363819356343544	0.403879547275062	True	lf
2799	-0.0253246001146913	0.626061703164869	0.0519716199741279	0.203382861640315	0.0253246001146913	0.261971372195882	True	lf
2800	-0.0426730690487601	0.335834556540577	0.0443389639745081	0.473874618076673	0.0426730690487601	0.487122700837805	True	lf
2801	0.0541938241954321	0.228819624378368	0.0450337360074574	0.640506731654561	0.0541938241954321	0.643963865518807	True	lf
2802	0.0515494670421722	0.438312340714082	0.0665114735479465	0.358216301582912	0.0515494670421722	0.607479218243009	True	lf
2803	0.0013739882034033	0.973550040256342	0.0414398794758162	0.0116417209301053	0.0013739882034033	-0.0243794773085593	True	lf
2804	-0.0311950068558756	0.467168190043409	0.0429036602804804	0.330526736441336	0.0311950068558756	0.336594678738397	True	lf
2805	-0.0509321362867651	0.194628097896092	0.0392689157683072	0.710794461702073	0.0509321362867651	0.599002537081628	True	lf
2806	0.0870333236935009	0.138769507707813	0.0587908538594092	0.857705952390207	0.0870333236935009	1.11845232817973	True	lf
2807	-0.136029375064454	0.0847589054413473	0.0789162942525087	1.0718146603125	0.136029375064454	1.88246148170847	True	lf
2808	0.0133378065721094	0.717536031852876	0.0368698468115954	0.144156285476244	0.0133378065721094	0.114890935682673	True	lf
2809	0.0336246570027233	0.350946592128912	0.0360487639409626	0.454758970453063	0.0336246570027233	0.367957331530752	True	lf
2810	-0.0718619583126306	0.0536465821626656	0.0372403627163984	1.27045794182809	0.0718619583126306	0.894605813643691	True	lf
2811	-0.0134747576446331	0.769161181292766	0.0459149240579208	0.113982642238758	0.0134747576446331	0.11652973463203	True	lf
2812	0.0829679754459667	0.0198242261896291	0.0356137983179551	1.70280375574468	0.0829679754459667	1.05775574686607	True	lf
2813	-0.0333137795497889	0.43441430106298	0.0426192606421034	0.362095886065378	0.0333137795497889	0.363929109016515	True	lf
2814	-0.0818255158115455	0.0411525417642741	0.0400714613081175	1.38560333566173	0.0818255158115455	1.04078961261047	True	lf
2815	0.0846366822771201	0.105202315166865	0.0522403673023796	0.977974702643015	0.0846366822771201	1.08260930246553	True	lf
2816	-0.0983011765259427	0.165339532949511	0.0708561037755753	0.781623293499928	0.0983011765259427	1.28918050474526	True	lf
2817	0.110265947670152	0.0070952311270915	0.0409554133788027	2.14903345283715	0.110265947670152	1.47409193430483	True	lf
2818	-0.0040793062997754	0.954453498543688	0.0714225389097477	0.0202452258013065	0.0040793062997754	0.0064274307011775	True	lf
2819	-0.0752982529713814	0.0751115962248283	0.0423075637850949	1.12429300856607	0.0752982529713814	0.944652825613834	True	lf
2820	0.011807451159385	0.855639708049676	0.0649019978529873	0.0677090691370835	0.011807451159385	0.096645451924308	True	lf
2821	0.0226056844615313	0.769212720735572	0.0770460497253958	0.113953542296813	0.0226056844615313	0.2279753969408	True	lf
2822	-0.107558458615478	0.0130246694053751	0.0433163047417295	1.88523329123331	0.107558458615478	1.43194852756214	True	lf
2823	0.0205026375205711	0.573840242516493	0.0364553025687162	0.241208998630948	0.0205026375205711	0.201931448321187	True	lf
2824	0.0361086291294855	0.6410525347192	0.077448487709103	0.193106378275635	0.0361086291294855	0.400303358947426	True	lf
2825	0.101506164962672	0.109717783930183	0.0634626563942684	0.959722972819353	0.101506164962672	1.33836755584615	True	lf
2826	0.0192565055885902	0.642067995627881	0.0414288263170681	0.192418977285831	0.0192565055885902	0.186604281827115	True	lf
2827	0.0216619595627713	0.648050574138314	0.0474551731199394	0.188391100283524	0.0216619595627713	0.216261048089308	True	lf
2828	-0.0546742408816431	0.153858346275604	0.0383400513113101	0.812878939825214	0.0546742408816431	0.650622336860587	True	lf
2829	-0.0532032914649051	0.173521969928416	0.0390920762336181	0.760645530587082	0.0532032914649051	0.630264366567458	True	lf
2830	0.0202228367911602	0.655898389632188	0.0453851029225176	0.183163435380498	0.0202228367911602	0.198483132665921	True	lf
2831	0.0161216608962019	0.715959929356765	0.0443068902419116	0.145111283482958	0.0161216608962019	0.148395883416476	True	lf
2832	-0.0768105057878812	0.291640971705404	0.0728387124576943	0.535151463428081	0.0768105057878812	0.966802952916621	True	lf
2833	0.0366433508466692	0.473108150354486	0.0510757786536169	0.325039570185445	0.0366433508466692	0.407303311448121	True	lf
2834	-0.0529914036796994	0.467877720433666	0.0729973023717195	0.329867634703288	0.0529914036796994	0.627338971759465	True	lf
2835	0.103392444313507	0.107842747189302	0.0643001655870922	0.967209057437482	0.103392444313507	1.3674377533761	True	lf
2836	0.048359819305631	0.384063610130376	0.0555583233317841	0.415596840109644	0.048359819305631	0.563850056886842	True	lf
2837	0.0713551789233583	0.357334936146949	0.0775216210885618	0.446924521345521	0.0713551789233583	0.887258985798528	True	lf
2838	0.0473371791224495	0.243645922437532	0.0406006345360417	0.613240852403752	0.0473371791224495	0.549951266129909	True	lf
2839	-0.0644410986064353	0.0903716023344627	0.038053352799383	1.04396801738906	0.0644410986064353	0.787927481008989	True	lf
2840	0.0110303839207891	0.777979605033678	0.0391213669147882	0.109031788019863	0.0110303839207891	0.0874284240169659	True	lf
2841	-0.0042978886424197	0.929926342646656	0.0488743494777658	0.0315514495632293	0.0042978886424197	0.008934338569779	True	lf
2842	-0.0710723090554391	0.12820589985276	0.046720753105145	0.892091988744339	0.0710723090554391	0.883162047587912	True	lf
2843	0.0344874667613549	0.383012228039275	0.0395335437420228	0.416787360534751	0.0344874667613549	0.379160651909097	True	lf
2844	-0.0659940315963328	0.0798477049039929	0.0376770647333319	1.09773756245419	0.0659940315963328	0.810088792891988	True	lf
2845	0.0093197947481506	0.871611172799289	0.0576676088720932	0.0596772113606388	0.0093197947481506	0.0672521469761665	True	lf
2846	-0.063808950860173	0.244194171841967	0.0547919805558454	0.612264705530687	0.063808950860173	0.778931600456988	True	lf
2847	0.0288327958131147	0.559188813237829	0.0493672679833118	0.252441525384116	0.0288327958131147	0.306368504729478	True	lf
2848	-0.119659383661483	0.0787151915505245	0.0680582791476253	1.10394144337315	0.119659383661483	1.62154064401897	True	lf
2849	-0.0184474697525237	0.712021835914825	0.0499739029425969	0.147506687441934	0.0184474697525237	0.176695425919068	True	lf
2850	-0.0027765495444182	0.950292758123238	0.0445394249460677	0.0221425803418484	0.0027765495444182	-0.0084587739706677	True	lf
2851	-0.085520661157488	0.0365181215718274	0.0408972379811842	1.43749156991022	0.085520661157488	1.09580957743331	True	lf
2852	-0.0961094694940999	0.181296732488929	0.0718966247341727	0.74161002312355	0.0961094694940999	1.2556983100935	True	lf
2853	0.0370933625638641	0.317975345341737	0.03714435637857	0.497606552333593	0.0370933625638641	0.413204379699041	True	lf
2854	0.132187614422584	0.0758638232042972	0.0744632392351972	1.11996527454266	0.132187614422584	1.8208303556975	True	lf
2855	0.0353515359642299	0.442940472760885	0.0460764075668537	0.353654635150645	0.0353515359642299	0.390414626194806	True	lf
2856	-0.0757244759419363	0.0409492496459737	0.0370464111051825	1.38775405184248	0.0757244759419363	0.950888099674144	True	lf
2857	-0.0383427437190724	0.509341360544167	0.0581070744349995	0.292991055952703	0.0383427437190724	0.429635553206421	True	lf
2858	0.0284616005462746	0.58953801931037	0.0527549657033821	0.229488182012027	0.0284616005462746	0.301642907205601	True	lf
2859	0.0220799319251742	0.534977086136751	0.0355883169922107	0.271664819058175	0.0220799319251742	0.221443817147855	True	lf
2860	0.0584443447665314	0.221921145168601	0.0478488968585194	0.653801315196886	0.0584443447665314	0.703190538740013	True	lf
2861	0.0358630863008769	0.459606498274647	0.0484967284159388	0.337613839546699	0.0358630863008769	0.397093351867828	True	lf
2862	-0.101030487597591	0.0645480006215071	0.054659062803474	1.19011720548888	0.101030487597591	1.33105074917456	True	lf
2863	-0.0141710873322595	0.742948902393779	0.0432110230703276	0.129041054572573	0.0141710873322595	0.124877447117252	True	lf
2864	0.0202696704947823	0.710184021742244	0.0545456999806171	0.148629103010516	0.0202696704947823	0.19906004503699	True	lf
2865	0.0197072949361362	0.7786902497091	0.0701261658873033	0.108635263244067	0.0197072949361362	0.192139839402482	True	lf
2866	-0.0149085897060797	0.688430492651182	0.0371798337112125	0.16213990171336	0.0149085897060797	0.133746388357446	True	lf
2867	0.0032864359068119	0.964575286513684	0.0739973430388562	0.0156638693768454	0.0032864359068119	-0.0026437049746276	True	lf
2868	0.0241901492898074	0.589636225145129	0.0448494567216887	0.229415842826489	0.0241901492898074	0.247742523070724	True	lf
2869	-0.0049333620622227	0.920893974826394	0.0496775444578555	0.0357903684985375	0.0049333620622227	0.0162375554274157	True	lf
2870	0.0745533057475622	0.0905133063393627	0.0440441144377111	1.0432875705742	0.0745533057475622	0.933769428588399	True	lf
2871	-0.0397806844363592	0.593284411954714	0.0744841473258602	0.226737062232218	0.0397806844363592	0.448633034022702	True	lf
2872	-0.0003085686961152	0.993732124855867	0.0392796060337029	0.0027306703065729	0.0003085686961152	-0.0363993018651557	True	lf
2873	-0.0582535601405637	0.216307750876627	0.0471152422781567	0.664927918366554	0.0582535601405637	0.70051704973986	True	lf
2874	-0.0200230266232452	0.615801850773501	0.0399016854421225	0.210559010172166	0.0200230266232452	0.196023050316708	True	lf
2875	0.0772576874480714	0.133190045145943	0.0514488659800551	0.875528233872535	0.0772576874480714	0.973367298459978	True	lf
2876	0.018688309667118	0.750523419833111	0.0587776464895403	0.124635751194738	0.018688309667118	0.179641689881942	True	lf
2877	0.0471407344437533	0.393209735375531	0.0552121442714423	0.405375738124918	0.0471407344437533	0.547286386293407	True	lf
2878	-0.0477136596247116	0.184985638204316	0.0359951088464383	0.732861987763102	0.0477136596247116	0.55506295629715	True	lf
2879	-0.083977829638907	0.298372714341534	0.0807533970561619	0.525240894847899	0.083977829638907	1.07278622562964	True	lf
2880	0.0341135384722443	0.600820863519882	0.0651991709368291	0.221254994855027	0.0341135384722443	0.374301093674074	True	lf
2881	-7.705983731660361e-15	0.999999999999852	0.0416123087079481	6.4175992899126e-14	7.705983731660361e-15	-0.0398685239790659	True	lf
2882	-0.0235737821425835	0.537062467364501	0.0381909358405584	0.269975197254077	0.0235737821425835	0.240038242749894	True	lf
2883	0.0518540120064385	0.143973333503822	0.0354884094271272	0.841717939742199	0.0518540120064385	0.611666694712093	True	lf
2884	-0.0558661386633171	0.196753133640556	0.0432783196431011	0.70607834200847	0.0558661386633171	0.667181276088237	True	lf
2885	0.0047516588169853	0.939793843174911	0.0629117328799191	0.0269674044757831	0.0047516588169853	0.0141470423932097	True	lf
2886	-0.018464412412416	0.674013538420667	0.0438953628684779	0.171331380019074	0.018464412412416	0.176902593747501	True	lf
2887	0.0062218706146129	0.874612342234503	0.0394281858142589	0.0581843983306102	0.0062218706146129	0.0311141056502438	True	lf
2888	-0.0778638064854357	0.205091636219868	0.061446619224741	0.688052050102736	0.0778638064854357	0.982275172576249	True	lf
2889	0.019858521741583	0.693635119275911	0.0504117115037665	0.158868926313828	0.019858521741583	0.193999162364233	True	lf
2890	0.022366353782354	0.639313645946497	0.0477241882944864	0.194286025589574	0.022366353782354	0.225000415838216	True	lf
2891	0.0154679814450246	0.764378666200145	0.0516053801631063	0.116691442601914	0.0154679814450246	0.140492324831129	True	lf
2892	0.0086143876015897	0.890460980993885	0.0625495913788496	0.0503851060831762	0.0086143876015897	0.0589776724076991	True	lf
2893	0.152792088515	0.0047561377906408	0.0541220497213408	2.32274557187333	0.152792088515	2.15363506464064	True	lf
2894	-0.0105920895077434	0.77388800521902	0.0368685997354829	0.111321884581496	0.0105920895077434	0.0822438595544836	True	lf
2895	-0.0016541803479078	0.974869480932143	0.0525109209705941	0.0110535253325346	0.0016541803479078	-0.0212077900886497	True	lf
2896	0.0115905944632221	0.813435523879004	0.0491134537382642	0.0896768652634392	0.0115905944632221	0.094070022520213	True	lf
2897	-0.0068955501690721	0.868136791674811	0.0415330498765035	0.061411837969974	0.0068955501690721	0.0389283463499551	True	lf
2898	0.0322231516984705	0.466625878019658	0.0442637918901514	0.331031179881104	0.0322231516984705	0.349832677906415	True	lf
2899	-0.0504732212358865	0.249561422491072	0.0438358090661083	0.602822547571798	0.0504732212358865	0.592711178407968	True	lf
2900	0.0738650429041569	0.0476307388497687	0.0372933682319178	1.32211268164422	0.0738650429041569	0.923730700568293	True	lf
2901	0.011531452503453	0.821688119049861	0.0511657875776226	0.0852929925303171	0.011531452503453	0.0933680750577452	True	lf
2902	0.0078316595300684	0.846210599079614	0.0403786073830889	0.0725215392824816	0.0078316595300684	0.0498276811886622	True	lf
2903	0.0740732764852081	0.0612849726554843	0.0395810287590313	1.21264600334249	0.0740732764852081	0.926766231181755	True	lf
2904	-0.0058239227044842	0.914079066212769	0.0539777407681314	0.0390162369414651	0.0058239227044842	0.0265098409039976	True	lf
2905	-0.0804703737685973	0.171868247127142	0.0588997814384867	0.764804352348766	0.0804703737685973	1.02071797724704	True	lf
2906	-0.0285800430610025	0.499495592855528	0.042323021755776	0.301468339283782	0.0285800430610025	0.303150054892002	True	lf
2907	-0.0172990733101086	0.792689191799928	0.0658209512324262	0.100897063307359	0.0172990733101086	0.16268748695032	True	lf
2908	0.0759301761597038	0.0875769699806175	0.0444472775699344	1.05761008476004	0.0759301761597038	0.953899472940235	True	lf
2909	0.0878447561167902	0.220020754604051	0.0716238847891256	0.657536350155647	0.0878447561167902	1.13062652436963	True	lf
2910	0.0021385171691432	0.963111894458068	0.0462393425210995	0.0163232535580302	0.0021385171691432	-0.0157148520071015	True	lf
2911	0.0705644918644165	0.0606479823952259	0.0376132691008529	1.21718364243459	0.0705644918644165	0.875814043045943	True	lf
2912	0.0118232796051027	0.764235543996467	0.0394209904624632	0.116772767481745	0.0118232796051027	0.0968335310936417	True	lf
2913	-0.0123898065751032	0.768508916033891	0.0420955423083653	0.114351089567154	0.0123898065751032	0.103573940584289	True	lf
2914	0.0135777683297904	0.786429614804674	0.0501117422651084	0.104340140516607	0.0135777683297904	0.117763041358829	True	lf
2915	-0.0403196102974629	0.345066760456604	0.042702342965672	0.462096873352785	0.0403196102974629	0.455776764467254	True	lf
2916	-0.0276676494879452	0.58168419886348	0.0502202373956631	0.23531273341601	0.0276676494879452	0.291557458867341	True	lf
2917	-0.0233613480126945	0.517152348021739	0.0360658667295419	0.286381499152492	0.0233613480126945	0.237387264803848	True	lf
2918	-0.097043436846269	0.0119376699828651	0.0386014922155092	1.92308043135838	0.097043436846269	1.26995074479726	True	lf
2919	-0.0163762285365906	0.754122057650984	0.0522853451907914	0.122558356153821	0.0163762285365906	0.151479809228958	True	lf
2920	0.041183771037106	0.52872501822408	0.0653758921163411	0.27677013915116	0.041183771037106	0.467258397956015	True	lf
2921	0.035761960359606	0.419068556178849	0.0442577561428776	0.377714924206292	0.035761960359606	0.395772119980039	True	lf
2922	0.0005681456947887	0.991494726448695	0.0532970621288968	0.003709591373275	0.0005681456947887	-0.0334767172077982	True	lf
2923	-0.0161066230291291	0.748357362215779	0.0502067284211573	0.12589096446694	0.0161066230291291	0.148213813893245	True	lf
2924	-0.0094915709063202	0.885156082010021	0.0657146545175815	0.0529801422073518	0.0094915709063202	0.0692711502975241	True	lf
2925	-0.179678708441174	0.0123769423064608	0.0718366864987219	1.90738663346211	0.179678708441174	2.59337466096799	True	lf
2926	0.0883402561315112	0.0177442156301273	0.0372600186571669	1.7509431935571	0.0883402561315112	1.13807020744481	True	lf
2927	0.0915075483732561	0.18797284019947	0.0695029389212719	0.725904896500157	0.0915075483732561	1.18581907542414	True	lf
2928	0.0192223720551365	0.606216698098635	0.0372901406043474	0.217372105262658	0.0192223720551365	0.186185551609664	True	lf
2929	0.108646952007852	0.127433255805366	0.0712765205819924	0.894717220917052	0.108646952007852	1.44887131030778	True	lf
2930	0.0358994215105009	0.605658582045549	0.0695347361103369	0.21777212454389	0.0358994215105009	0.397568192858079	True	lf
2931	-0.0480172483039637	0.330721678160004	0.0493668757860885	0.480537336998293	0.0480172483039637	0.559189275177766	True	lf
2932	-0.0416132464355229	0.38777541424135	0.0481825135496777	0.411419729547655	0.0416132464355229	0.472976809771016	True	lf
2933	-0.0754323648158604	0.173102860520344	0.0553712841342775	0.761695755360099	0.0754323648158604	0.946614115113886	True	lf
2934	-0.0662951784626443	0.074842160261021	0.0372145761278884	1.12585368541707	0.0662951784626443	0.814396482354362	True	lf
2935	-0.0075693694444115	0.872592375567531	0.0472004399162748	0.0591885860585904	0.0075693694444115	0.046768972222156	True	lf
2936	0.0114615941186714	0.756222937544874	0.0369199425494085	0.121350153873657	0.0114615941186714	0.0925391751848447	True	lf
2937	0.0271683525399488	0.729197318232504	0.0784773674730245	0.137154937218058	0.0271683525399488	0.285230477829854	True	lf
2938	-0.0362689021565866	0.647092397488211	0.0792234381029816	0.189033702555036	0.0362689021565866	0.402400104029567	True	lf
2939	-0.0648208818805336	0.32258601884499	0.0655313967189074	0.491354459234878	0.0648208818805336	0.793339098977003	True	lf
2940	-0.0316328204265329	0.43650006614742	0.0406530407632917	0.360015686145222	0.0316328204265329	0.342225744763739	True	lf
2941	0.0302395389723274	0.520761669858759	0.0470894876979599	0.283360989073972	0.0302395389723274	0.324336970241648	True	lf
2942	-0.045252039720755	0.33074943370432	0.0465266154873617	0.48050089072111	0.045252039720755	0.52174833764379	True	lf
2943	0.043433275824544	0.504847665944167	0.0651289010481962	0.296839647267814	0.043433275824544	0.497299562402357	True	lf
2944	-0.105811672452675	0.0149696414555502	0.0434881924075103	1.82478860151004	0.105811672452675	1.404849068615	True	lf
2945	-0.0152117821272574	0.666840722298471	0.035336138297675	0.175977886754197	0.0152117821272574	0.137400692791784	True	lf
2946	-0.0525433636330053	0.189099930986545	0.0400102854625148	0.723308629653998	0.0525433636330053	0.621159128843215	True	lf
2947	0.0373049474935734	0.417000993855214	0.0459627034894183	0.37986290995353	0.0373049474935734	0.415982086174277	True	lf
2948	-0.0312322458508115	0.547867254866164	0.0519706714544115	0.26132465586372	0.0312322458508115	0.337073288688553	True	lf
2949	-0.0196912117280972	0.624360635934164	0.0402124399710116	0.204564485711285	0.0196912117280972	0.191942165505354	True	lf
2950	0.0439605699711648	0.347486957821305	0.0467927014969272	0.459061491081158	0.0439605699711648	0.504373101244272	True	lf
2951	0.005025674073883	0.902252189093802	0.040920094275159	0.0446720555580585	0.005025674073883	0.0173003115951334	True	lf
2952	-0.0204811629063888	0.675019852823357	0.0488497436548421	0.170683454065503	0.0204811629063888	0.201666651563637	True	lf
2953	0.100829371327318	0.0217770549575493	0.0439490332966114	1.66200085287069	0.100829371327318	1.32795892481165	True	lf
2954	-0.0074495073442777	0.924700865355946	0.0788190923413862	0.0339987359484451	0.0074495073442777	0.0453724385334811	True	lf
2955	-0.105861232325716	0.0137675918865516	0.0429758822097827	1.8611420163038	0.105861232325716	1.40561694175649	True	lf
2956	0.0733458110656006	0.134180272129775	0.0489684060770431	0.872311331670614	0.0733458110656006	0.916167962424544	True	lf
2957	0.0572738081061501	0.111563755866178	0.0359940154543806	0.952476873354547	0.0572738081061501	0.686809835763817	True	lf
2958	-0.0062493159244984	0.902557329729324	0.0510433859515461	0.0445252025033819	0.0062493159244984	0.0314319682758019	True	lf
2959	-0.0142226693544563	0.80704812419711	0.0582333282054871	0.0931005675702418	0.0142226693544563	0.125496830606882	True	lf
2960	-0.0348593056484476	0.325710245373629	0.0354696988767865	0.48716858027685	0.0348593056484476	0.383999430912923	True	lf
2961	-0.0374782262495974	0.366963288365443	0.0415420261053091	0.435377381137008	0.0374782262495974	0.418258409606365	True	lf
2962	0.0071745271567746	0.83831055922815	0.0351597802451045	0.0765950635017421	0.0071745271567746	0.0421715504909782	True	lf
2963	0.171263194716302	0.0208555349998459	0.0741209930721462	1.6807786648687	0.171263194716302	2.4553853979812	True	lf
2964	-0.067092488842864	0.0755208019592375	0.0377499166768402	1.12193340689031	0.067092488842864	0.825817215951143	True	lf
2965	0.0288880744239065	0.431133072835241	0.0366947223712398	0.365388660516756	0.0288880744239065	0.307072806431644	True	lf
2966	0.0812858331941856	0.214803461970054	0.0655285195075639	0.667958723426976	0.0812858331941856	1.03278920110076	True	lf
2967	-0.0722543282967798	0.127442332837467	0.0474027098465995	0.89468628735471	0.0722543282967798	0.900300100999981	True	lf
2968	-0.0550952774962731	0.26165724079839	0.0490834071413251	0.582267242597259	0.0550952774962731	0.656465348710939	True	lf
2969	-0.0697868950451976	0.354063711127485	0.0753039787770143	0.450918582885221	0.0697868950451976	0.864579773564969	True	lf
2970	-0.110739691236686	0.0100332326174629	0.0430110193596629	1.9985591186507	0.110739691236686	1.48148306090645	True	lf
2971	-0.0290724017200336	0.450958444465539	0.0385668652800998	0.345863476239133	0.0290724017200336	0.309422363638152	True	lf
2972	0.0076124213751083	0.858039347757931	0.0425582712651884	0.0664927959248163	0.0076124213751083	0.0472707681705548	True	lf
2973	-0.0035237979782959	0.936532582035818	0.0442528728658399	0.0284771088896845	0.0035237979782959	6.82629595219926e-05	True	lf
2974	0.0896092029747727	0.11984766937664	0.0576111848667224	0.921370407076355	0.0896092029747727	1.15716569288635	True	lf
2975	-0.0113572930965369	0.760355877025797	0.0372353794794599	0.11898309291154	0.0113572930965369	0.0913020811486482	True	lf
2976	0.0254607322037801	0.690787635373719	0.0640060382614993	0.160655444609245	0.0254607322037801	0.263683040144903	True	lf
2977	0.0052597567799214	0.884645844383276	0.0362535922622309	0.0532305582438465	0.0052597567799214	0.0199973300933206	True	lf
2978	0.0350733862627267	0.362203281371686	0.038492489470774	0.441047619524	0.0350733862627267	0.386788161907437	True	lf
2979	-0.0471065463198145	0.223525881771088	0.0387005566554627	0.650672183227393	0.0471065463198145	0.54682277132181	True	lf
2980	-0.0127441177937424	0.755777998956861	0.0409739500878416	0.121605754745948	0.0127441177937424	0.107798078913671	True	lf
2981	-0.0166874421974581	0.686159669930187	0.0412981754205602	0.163574811843097	0.0166874421974581	0.155254508300618	True	lf
2982	0.0095292049099507	0.874870532593671	0.0605125048975413	0.0580562111380465	0.0095292049099507	0.0697137004491479	True	lf
2983	-0.0050912800360377	0.90842456914332	0.0442620201217285	0.0417111284163331	0.0050912800360377	0.0180558958778281	True	lf
2984	0.0641886209379171	0.0835833852250605	0.0370976200001064	1.07788004340068	0.0641886209379171	0.784332794999576	True	lf
2985	0.0384026459701513	0.503759572424143	0.0574385987455685	0.297776688321831	0.0384026459701513	0.430425115384043	True	lf
2986	0.0409446461684442	0.254520903026024	0.0359341005773895	0.594276544580386	0.0409446461684442	0.464077987184191	True	lf
2987	-0.0398532418986532	0.446487803758428	0.0523500723293085	0.35019039978273	0.0398532418986532	0.449594070330349	True	lf
2988	0.0092957579951629	0.83610698481005	0.0449340395472081	0.0777381484701658	0.0092957579951629	0.0669697530521675	True	lf
2989	0.0579536039574352	0.165666320193343	0.0418056055728402	0.780765774265666	0.0579536039574352	0.696316566982138	True	lf
2990	-0.0135812019361378	0.735705497536436	0.0402351390868867	0.133295998693375	0.0135812019361378	0.117804160178374	True	lf
2991	-0.0253505978410629	0.490500835352565	0.0367659749986661	0.309360248653655	0.0253505978410629	0.26229818686245	True	lf
2992	0.0256327534147241	0.524050286349954	0.0402325716564824	0.280627037374176	0.0256327534147241	0.265847255687641	True	lf
2993	0.0074226663981948	0.885330856663778	0.0514695200875954	0.0528943989394499	0.0074226663981948	0.045059817151183	True	lf
2994	0.0197072949361782	0.778690249708642	0.0701261658873037	0.108635263244323	0.0197072949361782	0.192139839402997	True	lf
2995	-0.0131091296580706	0.818988915345799	0.0572837278217868	0.0867219761843079	0.0131091296580706	0.112156714054869	True	lf
2996	-0.007246574879566	0.864856939536363	0.0425781210536652	0.0630557254927648	0.007246574879566	0.0430098191943791	True	lf
2997	0.0416824329593467	0.553291245084992	0.0703102846118305	0.257046201720348	0.0416824329593467	0.473898775305881	True	lf
2998	-0.0171682113467899	0.752543072395149	0.0544524906538802	0.123468637836184	0.0171682113467899	0.161095542111406	True	lf
2999	0.0132855903164028	0.781196683782233	0.0478312054219803	0.107239608981385	0.0132855903164028	0.114266359271732	True	lf
3000	0.0223535606867292	0.664458011066522	0.0515336263105175	0.177532458119708	0.0223535606867292	0.224841472454972	True	lf
3001	0.0096832300304528	0.836395541426425	0.0468907528380451	0.0775882909417186	0.0096832300304528	0.0715257234524218	True	lf
3002	0.0168396253033269	0.742497407630724	0.0512546984991522	0.129305058311945	0.0168396253033269	0.157102148328399	True	lf
3003	-0.0293762521664404	0.446316040838347	0.0385732244067549	0.350357504101911	0.0293762521664404	0.313298975374284	True	lf
3004	0.0254824106900448	0.483776515901479	0.0363908904308002	0.315355217540784	0.0254824106900448	0.263955699824503	True	lf
3005	-0.0446674822352396	0.329308634055472	0.0457889733585299	0.48239688248733	0.0446674822352396	0.513874942575794	True	lf
3006	0.076754542538344	0.121767677955597	0.0496023774554452	0.914467975647263	0.076754542538344	0.965981909143068	True	lf
3007	-0.0261006906559961	0.529308855453046	0.0414914829979741	0.276290840106179	0.0261006906559961	0.271741710749019	True	lf
3008	0.0030592426181058	0.955884636384235	0.0553022324450949	0.0195945186077435	0.0030592426181058	-0.0052365522190565	True	lf
3009	0.0096920371874667	0.860145071855424	0.0550091654147369	0.0654282945786649	0.0096920371874667	0.0716293734388773	True	lf
3010	-0.0117755949136162	0.793942210401756	0.0450835559454162	0.100211107921789	0.0117755949136162	0.0962669650607026	True	lf
3011	6.165940216754071e-14	0.99999999999884	0.0424276945188119	5.03571803034418e-13	6.165940216754071e-14	-0.0398685239784598	True	lf
3012	-0.0505994585922731	0.440897386696581	0.0656557098302495	0.355662475332484	0.0505994585922731	0.594440931896841	True	lf
3013	-0.0693086259416176	0.25540622815597	0.0609405203263212	0.592768516544841	0.0693086259416176	0.857680521477398	True	lf
3014	0.0629997649397224	0.421501933019836	0.0783756313918377	0.375200429347844	0.0629997649397224	0.767437857095556	True	lf
3015	0.036291190053479	0.368654229594291	0.0403685305456291	0.433380779043065	0.036291190053479	0.402691774150802	True	lf
3016	0.0156811241513124	0.729741817440307	0.0453908295560771	0.13683076603566	0.0156811241513124	0.143066975596199	True	lf
3017	0.0967618384203007	0.0937562395356982	0.0577369675440482	1.02799982007222	0.0967618384203007	1.26565107589196	True	lf
3018	-0.0642226684858215	0.0839795837803229	0.0371648595203765	1.07582628214339	0.0642226684858215	0.784817415183899	True	lf
3019	0.0704744298405509	0.0602827825393628	0.0375119457745361	1.21980670968188	0.0704744298405509	0.874511799889522	True	lf
3020	-0.0025356751565128	0.949218947196628	0.0398142431632751	0.0226336014905003	0.0025356751565128	-0.0112008134609853	True	lf
3021	0.0466622967289707	0.212354920262468	0.0374161601279869	0.672937671955695	0.0466622967289707	0.540802908514089	True	lf
3022	-0.0168513404195489	0.785567633050482	0.0619373508672047	0.104816418649253	0.0168513404195489	0.157244429811895	True	lf
3023	0.0623329650097333	0.225922594823626	0.0514753235114873	0.646040332530245	0.0623329650097333	0.75798483260662	True	lf
3024	0.0507415276885436	0.233968212411813	0.0426328122759089	0.630843143068085	0.0507415276885436	0.596388398838011	True	lf
3025	0.0635317778791711	0.140600717388121	0.0431145504875595	0.852012463406467	0.0635317778791711	0.774991886437942	True	lf
3026	0.0445638515095018	0.512209590822649	0.0679947844349224	0.290552293883291	0.0445638515095018	0.512480666872622	True	lf
3027	0.116386912296488	0.0034632814458393	0.0398133593363997	2.46051221379033	0.116386912296488	1.56996416802854	True	lf
3028	-0.0037377284454364	0.942343092875497	0.0516794602757633	0.0257909483595815	0.0037377284454364	0.0025151982495482	True	lf
3029	-0.0568728790039036	0.363616933868443	0.0626012254295196	0.439355899612962	0.0568728790039036	0.681211388325382	True	lf
3030	0.0113588150362762	0.831117281093826	0.0532605482736025	0.080337687481882	0.0113588150362762	0.0913201284213211	True	lf
3031	-0.0085965986229996	0.842436844775376	0.0432473557379483	0.0744626471256236	0.0085965986229996	0.0587693534509054	True	lf
3032	-0.0402970905412059	0.534806918332682	0.0649235800459329	0.271802983283139	0.0402970905412059	0.455477996764509	True	lf
3033	0.011631574121658	0.788171472440677	0.0432906156321914	0.103379288305492	0.011631574121658	0.0945565131425195	True	lf
3034	-0.0697545762532008	0.0903974150820221	0.0411943351577515	1.0438439880165	0.0697545762532008	0.864113307465945	True	lf
3035	0.03271361390053	0.44476091265049	0.0428088678928864	0.351873387267087	0.03271361390053	0.356165085608216	True	lf
3036	-0.0105292842377257	0.783162049031296	0.0382603831646801	0.106148366015478	0.0105292842377257	0.0815017785917447	True	lf
3037	0.0318984189787579	0.608527888546524	0.0622801994785905	0.215719513466259	0.0318984189787579	0.345646196619091	True	lf
3038	0.0150305382530254	0.763783416909896	0.0500157284384384	0.117029775162371	0.0150305382530254	0.135215629674027	True	lf
3039	0.0664023466310886	0.131887953553843	0.0440714224987054	0.87979487044312	0.0664023466310886	0.815930236042115	True	lf
3040	0.0190550870993149	0.671869456586145	0.044985413325576	0.172715101636271	0.0190550870993149	0.184134252341767	True	lf
3041	0.0523141694616125	0.154426115467614	0.0367356643308116	0.811279252935518	0.0523141694616125	0.618000970898124	True	lf
3042	0.123709028767954	0.0289532284130808	0.056640144429127	1.5383030034801	0.123709028767954	1.68565395202407	True	lf
3043	0.0080461565156338	0.854091583781759	0.0437527928852938	0.0684955576500075	0.0080461565156338	0.0523318232570169	True	lf
3044	-0.0214219012972608	0.615500721589766	0.0426529614231002	0.210771433581942	0.0214219012972608	0.2132883208338	True	lf
3045	0.0491253668037947	0.280578981395761	0.0455277790081424	0.551944865758607	0.0491253668037947	0.574283214826408	True	lf
3046	0.0123118340416418	0.837792493530488	0.0601404708378483	0.0768635351575306	0.0123118340416418	0.10264523330871	True	lf
3047	-0.0637211607773786	0.280550738799228	0.05905121486265	0.55198858329271	0.0637211607773786	0.777683452664746	True	lf
3048	0.047856050652419	0.22379969975255	0.0393395699249454	0.650140500452434	0.047856050652419	0.556997827799735	True	lf
3049	0.0376316906317272	0.333240942346598	0.0388915241988446	0.4772416460922	0.0376316906317272	0.420275565553109	True	lf
3050	-0.0121698517069017	0.843654529255612	0.0617066453775739	0.0738353575842011	0.0121698517069017	0.100954950238146	True	lf
3051	0.0030424089693892	0.937815290648035	0.0389972217836696	0.0278826905671742	0.0030424089693892	-0.0054285520752891	True	lf
3052	-0.0286024191044686	0.496648583646558	0.0420764641291263	0.303950798721117	0.0286024191044686	0.303434859091904	True	lf
3053	0.0216942316832576	0.637729723332414	0.0460721289410825	0.195363340926462	0.0216942316832576	0.216660904923134	True	lf
3054	-0.0123973178758079	0.727571862220705	0.0355879371188969	0.138124104988673	0.0123973178758079	0.103663422383432	True	lf
3055	0.0268488678809085	0.687782104281536	0.0668103763121765	0.162549128474589	0.0268488678809085	0.281188346827516	True	lf
3056	0.0222827817218967	0.664952534132452	0.0514512101229453	0.177209354546641	0.0222827817218967	0.223962250877944	True	lf
3057	0.0553673074772369	0.319659640914334	0.0556367251656676	0.495312192738781	0.0553673074772369	0.660244225723127	True	lf
3058	0.0096865234957053	0.800302087214097	0.0382932889014343	0.0967460504503089	0.0096865234957053	0.0715644832174187	True	lf
3059	-0.0673563264344351	0.187289014531165	0.0510800924796251	0.727487695494028	0.0673563264344351	0.829601470556877	True	lf
3060	-0.003603401188095	0.93582140135192	0.0447500298118591	0.0288070271254958	0.003603401188095	0.0009784668717463	True	lf
3061	-0.0135644918113534	0.835070504478211	0.0651503340518396	0.0782768557580758	0.0135644918113534	0.117604055521615	True	lf
3062	0.0365529961574063	0.56132439541337	0.0629274240946713	0.250786082734577	0.0365529961574063	0.406119582524219	True	lf
3063	0.0847978718406446	0.107145035022947	0.0526315919309271	0.970027948860094	0.0847978718406446	1.0850145490476	True	lf
3064	0.0009574803390423	0.980876898698859	0.0399456981385535	0.0083854937112322	0.0009574803390423	-0.0290860501700141	True	lf
3065	0.0023431492191593	0.961388339383019	0.0484007302489944	0.0171011497051059	0.0023431492191593	-0.0133901370243866	True	lf
3066	-0.0170194266628922	0.741577708427086	0.0516108091698861	0.129843333411312	0.0170194266628922	0.159286634581116	True	lf
3067	0.0430201639548705	0.248830708990553	0.0373052225392117	0.604096023007976	0.0430201639548705	0.491766142677606	True	lf
3068	0.0192746209176823	0.610993921729663	0.0378932929154649	0.213963110170535	0.0192746209176823	0.186826534083883	True	lf
3069	0.0240979739572234	0.596604217262354	0.0455288576795538	0.224313681032126	0.0240979739572234	0.246589187850795	True	lf
3070	-0.03077719916733	0.424350095207547	0.0385246111601882	0.372275696048639	0.03077719916733	0.331229324327615	True	lf
3071	-0.0665244834077462	0.160570203206685	0.0474105972742618	0.794335043014525	0.0665244834077462	0.817678720159887	True	lf
3072	-0.10755426542247	0.0977994205886209	0.0649632555924151	1.00966371817671	0.10755426542247	1.43188338913018	True	lf
3073	0.0118265699447091	0.783111494593309	0.0429640717456709	0.106176401365433	0.0118265699447091	0.0968726297358756	True	lf
3074	-0.0497794522660157	0.388759122236412	0.0577575027230461	0.410319407121492	0.0497794522660157	0.583216566529839	True	lf
3075	0.0919270004028794	0.0519301594627968	0.0472945519438021	1.28458034380767	0.0919270004028794	1.1921640402632	True	lf
3076	0.050617580672248	0.269345617518061	0.0458255654759765	0.569690086400584	0.050617580672248	0.594689301306783	True	lf
3077	-0.0390547644562177	0.438934219793696	0.0504587299749664	0.357600559760516	0.0390547644562177	0.439030963740707	True	lf
3078	-0.0447359082041069	0.324478007460276	0.0454034568831495	0.488814733570302	0.0447359082041069	0.514795816029101	True	lf
3079	-0.0576794436835845	0.110531797608276	0.0361443637829875	0.95651276687235	0.0576794436835845	0.692480365336476	True	lf
3080	-0.0217760079346159	0.72721845346821	0.0624262070449045	0.138335109244653	0.0217760079346159	0.217674358914541	True	lf
3081	-0.0809008453327693	0.182151431781804	0.0606380392808318	0.739567410683427	0.0809008453327693	1.02708762132432	True	lf
3082	0.0892705374428186	0.0681608682553055	0.0489437417450158	1.16646488602178	0.0892705374428186	1.15206478413948	True	lf
3083	-0.0045610630932294	0.920225227332768	0.0455423098708138	0.0361058650277147	0.0045610630932294	0.01195617958678	True	lf
3084	-0.0474919538570224	0.193284038468524	0.0365062892358176	0.713804008833629	0.0474919538570224	0.552052011492434	True	lf
3085	0.0180507942790301	0.741871800806007	0.0548030690313676	0.129671136517231	0.0180507942790301	0.171849226241166	True	lf
3086	0.0421858238867708	0.319569224118714	0.0423831808430347	0.495435051757887	0.0421858238867708	0.480613157313868	True	lf
3087	0.0325837018734148	0.647416213707859	0.0712438535481534	0.18881642844954	0.0325837018734148	0.354486686985634	True	lf
3088	0.0121075412240738	0.741186671677756	0.0366581603358887	0.130072398944139	0.0121075412240738	0.10021348794534	True	lf
3089	0.0224839687607645	0.561032998050576	0.0386782479742097	0.251011594269999	0.0224839687607645	0.226462063761928	True	lf
3090	-0.0492695564666177	0.243031674006472	0.0422029796226208	0.614337121669997	0.0492695564666177	0.57625100490028	True	lf
3091	-0.052427199530381	0.190921787661909	0.0400863367400188	0.719144507848284	0.052427199530381	0.619558192094663	True	lf
3092	-0.0365446764039008	0.530619095818286	0.0582792785100335	0.275217124765902	0.0365446764039008	0.406010604761784	True	lf
3093	0.0577378333641089	0.1418212400962	0.039303035938331	0.848258721439396	0.0577378333641089	0.693297141929283	True	lf
3094	-0.0274858875139515	0.619411727976041	0.0553387535302116	0.208020575945556	0.0274858875139515	0.289252821205246	True	lf
3095	-0.0171979918547723	0.769529653097962	0.0586981840130369	0.113774640382614	0.0171979918547723	0.161457746778074	True	lf
3096	0.13909420006622	0.0061609886366093	0.0507812095602824	2.21034959222305	0.13909420006622	1.93178215399702	True	lf
3097	0.0304570037364285	0.38804216680502	0.0352849215331177	0.411121079004458	0.0304570037364285	0.327123042787008	True	lf
3098	0.118231114202517	0.0194161728491569	0.050581393972334	1.71183637042659	0.118231114202517	1.59900376906311	True	lf
3099	-0.0743026178011374	0.227014267715871	0.0615044219964378	0.643946846791246	0.0743026178011374	0.930111149885315	True	lf
3100	0.0155756606637558	0.678719285073521	0.037603166455668	0.168309810625797	0.0155756606637558	0.141792738220529	True	lf
3101	0.0399047934654203	0.265252010891035	0.0358191421715234	0.57634131500223	0.0399047934654203	0.450277021615969	True	lf
3102	-0.0251870300062751	0.510929228279843	0.0383135935854742	0.291639252303906	0.0251870300062751	0.260242542353688	True	lf
3103	0.0015962229025247	0.968128433277187	0.0399498031037755	0.0140670247539757	0.0015962229025247	-0.0218642122132098	True	lf
3104	-0.0187487084987977	0.684875225881779	0.0461996238661174	0.164388543320594	0.0187487084987977	0.180381029244233	True	lf
3105	-0.0623934828203921	0.238701245101372	0.0529548507468068	0.622145315642408	0.0623934828203921	0.758842092326434	True	lf
3106	-0.097302697688848	0.0255328876601449	0.0435701236250125	1.59290006557383	0.097302697688848	1.2739112062991	True	lf
3107	-0.0580681439744676	0.189684544729625	0.0442756947420163	0.721968053466009	0.0580681439744676	0.697920135502085	True	lf
3108	0.114146628534871	0.0379633307769819	0.0550037849722899	1.4206356910128	0.114146628534871	1.53478178092249	True	lf
3109	-0.0576885895489943	0.406852803546732	0.0695508548754573	0.390562687015841	0.0576885895489943	0.69260829237883	True	lf
3110	0.0822634863077622	0.0509794110784723	0.0421506714982078	1.29260518587042	0.0822634863077622	1.04728890984662	True	lf
3111	0.0102247309722519	0.875459815121781	0.0652390148460654	0.0577637838711097	0.0102247309722519	0.0779062935265559	True	lf
3112	-0.009046115999012	0.893048846683314	0.0672837094345599	0.0491247860556305	0.009046115999012	0.0640386922298149	True	lf
3113	-0.0660579638286272	0.229644449368469	0.0549898651869391	0.638944047253581	0.0660579638286272	0.811003023430783	True	lf
3114	-0.0402704524701547	0.33892665447036	0.0421112096276398	0.469894275263544	0.0402704524701547	0.455124620647061	True	lf
3115	-0.0656082638448062	0.203667505467353	0.0516124251171751	0.691078255839992	0.0656082638448062	0.804575457845746	True	lf
3116	-0.0110471809769915	0.84201585327675	0.0554255627718841	0.0746797316288567	0.0110471809769915	0.0876273193705508	True	lf
3117	-0.0465562365859454	0.220448133150173	0.0379946271634485	0.656693574614984	0.0465562365859454	0.539366956774698	True	lf
3118	0.0682786017385869	0.0564588632515063	0.0357952448886077	1.24826787023033	0.0682786017385869	0.842849299614958	True	lf
3119	-0.0011416740757113	0.975891654256274	0.0377788462882797	0.0105983960326532	0.0011416740757113	-0.0270058511623286	True	lf
3120	0.0060090451300165	0.867918457071393	0.0361330999269186	0.061521075868988	0.0060090451300165	0.028650630867146	True	lf
3121	-0.0041785287092475	0.948469864395113	0.0646546733047217	0.0229764633360211	0.0041785287092475	0.0075650786005051	True	lf
3122	0.0286712776232164	0.435030768229107	0.0367292328291998	0.361480025804978	0.0286712776232164	0.304311446365595	True	lf
3123	0.008636191062063	0.890323025806576	0.0626285307296967	0.0504523946218079	0.008636191062063	0.0592330265221241	True	lf
3124	0.0424502875555399	0.271351080061753	0.0385926970392495	0.566468445453859	0.0424502875555399	0.484145082195691	True	lf
3125	0.0048989429698574	0.944186293219285	0.0699756477010246	0.024942308525011	0.0048989429698574	0.0158414206444395	True	lf
3126	-0.0293153074120818	0.426839839773696	0.036892654158968	0.369735051791177	0.0293153074120818	0.312521072261454	True	lf
3127	0.104829943971216	0.0264780332420639	0.0472392556065317	1.57711427693025	0.104829943971216	1.38965041901472	True	lf
3128	-0.0731784868739732	0.18142614042113	0.0547588719251955	0.741300138319194	0.0731784868739732	0.913732789881576	True	lf
3129	0.0244150729822503	0.541960301861412	0.0400344676996054	0.266032524003953	0.0244150729822503	0.250558612873642	True	lf
3130	-0.0151221541261099	0.675557011026795	0.0361312769257613	0.170337994488626	0.0151221541261099	0.136319930587642	True	lf
3131	0.0239716230748749	0.641937555367406	0.0515528217580131	0.192507215978403	0.0239716230748749	0.245008913589828	True	lf
3132	-0.0940471383250304	0.133466041214947	0.0626741510244414	0.874629221108686	0.0940471383250304	1.22431017469313	True	lf
3133	0.0494118187511816	0.16315103708128	0.0354320424444385	0.787410161243279	0.0494118187511816	0.578193334765651	True	lf
3134	-0.0349421313343321	0.511136937196973	0.0531788340350855	0.291462733716674	0.0349421313343321	0.385078114422376	True	lf
3135	-0.0061739163500044	0.863359953578189	0.0358742814935268	0.0638080996956922	0.0061739163500044	0.0305588140015798	True	lf
3136	-0.0175852705400622	0.714912826691657	0.0481437327083062	0.145746910919005	0.0175852705400622	0.16617215767719	True	lf
3137	-0.0440357369155788	0.507922526926835	0.0665116059854306	0.294202525302797	0.0440357369155788	0.505382425212211	True	lf
3138	-0.0771209609563212	0.0865655762944399	0.0449999933505269	1.06265477539021	0.0771209609563212	0.971359544591566	True	lf
3139	0.0002681576479428	0.994156788041747	0.0366163226940068	0.0025451178042135	0.0002681576479428	-0.0368539480672864	True	lf
3140	-0.0131042099983425	0.842931218850681	0.0661342767776264	0.0742078613091686	0.0131042099983425	0.112097921372978	True	lf
3141	-0.0073200932754458	0.857619051532156	0.0408018688596693	0.0667055799328052	0.0073200932754458	0.043865490347569	True	lf
3142	0.0368580083151098	0.369279390406898	0.0410525988872013	0.43264492977746	0.0368580083151098	0.41011700297341	True	lf
3143	-0.0239304372545576	0.516821466169817	0.0369152864315078	0.286659456225262	0.0239304372545576	0.244493971164609	True	lf
3144	-0.0035598215260108	0.943729223739298	0.0504341711795574	0.0251525962789915	0.0035598215260108	0.0004801219908153	True	lf
3145	0.0698885965001274	0.162128547248939	0.0499936863851113	0.790140508771937	0.0698885965001274	0.866047897417565	True	lf
3146	0.0414520666020523	0.494823961136577	0.0607217103421352	0.305549278449871	0.0414520666020523	0.470829772714155	True	lf
3147	-0.049508463375267	0.515159535031404	0.0760703295046734	0.288058257454819	0.049508463375267	0.579513316642466	True	lf
3148	0.026572635883412	0.503544599164458	0.0397245063774486	0.297962057755391	0.026572635883412	0.277697427655149	True	lf
3149	0.0118662400861649	0.803716021668034	0.0477436341773346	0.0948973741473503	0.0118662400861649	0.0973440696145671	True	lf
3150	0.124888464176048	0.0611650133269391	0.0667032084412086	1.21349692530362	0.124888464176048	1.70438376771009	True	lf
3151	-0.0175872832370428	0.745513619056314	0.0541879728044839	0.127544418439047	0.0175872832370428	0.16619667867271	True	lf
3152	-0.0692726311484801	0.061070126863965	0.0369851028708511	1.214171177822	0.0692726311484801	0.857161604949578	True	lf
3153	-0.034265104149215	0.505235648869675	0.0514279071580808	0.296506013696333	0.034265104149215	0.376270059839146	True	lf
3154	0.0553532980470428	0.1964850771498	0.0428553605086833	0.706670428278881	0.0553532980470428	0.66004954371862	True	lf
3155	0.0122003570578152	0.75758385877401	0.0395274687035442	0.12056928706716	0.0122003570578152	0.101318022935058	True	lf
3156	-0.0117292951176724	0.739989298156792	0.0353433055771839	0.130774561059645	0.0117292951176724	0.0957169690593956	True	lf
3157	0.0916007450269773	0.093951409163701	0.0546898702966244	1.02709670159401	0.0916007450269773	1.18722841333293	True	lf
3158	-0.126952107568726	0.0309899248462406	0.0588503555285916	1.50877947696829	0.126952107568726	1.73721462487715	True	lf
3159	-0.109267064243618	0.0038873333670831	0.0378458303475149	2.41034821386409	0.109267064243618	1.45852435443725	True	lf
3160	-0.0116684736709423	0.801910755475649	0.0465111062820314	0.0958739615925127	0.0116684736709423	0.0949946429536462	True	lf
3161	0.0904711438044266	0.164500815902165	0.0650828266877411	0.783831943665804	0.0904711438044266	1.17016296106269	True	lf
3162	0.0334944860882472	0.570086588612458	0.058977059081339	0.244059175729976	0.0334944860882472	0.366270085798979	True	lf
3163	-0.0178014820693745	0.68596480693346	0.0440263326190734	0.163698164973519	0.0178014820693745	0.168807481549038	True	lf
3164	0.0961159751092848	0.194165019974262	0.0740289817652458	0.711829008210226	0.0961159751092848	1.2557975057936	True	lf
3165	-0.0559685071026994	0.119281257876286	0.0359279732805693	0.923427789693817	0.0559685071026994	0.668606085534108	True	lf
3166	-0.0100980799392084	0.881572997061785	0.0677835124633364	0.0547417209045688	0.0100980799392084	0.0764125416462854	True	lf
3167	0.004711738016883	0.918887373113109	0.0462682007449214	0.0367377162885193	0.004711738016883	0.013687994001106	True	lf
3168	-0.0163692190673863	0.660545775582629	0.0372739497594927	0.180097080556517	0.0163692190673863	0.151394849151228	True	lf
3169	0.127836410988891	0.0179464729081088	0.0540141528386375	1.74602089232581	0.127836410988891	1.75130579174932	True	lf
3170	0.049848335702757	0.238121513071181	0.0422552714882959	0.623201366518499	0.049848335702757	0.584158388939615	True	lf
3171	0.0274677014286769	0.451383691940398	0.0364723531961844	0.345454135617663	0.0274677014286769	0.289022319579987	True	lf
3172	-0.0956772459845459	0.081795574584041	0.0549755037258573	1.08727019248664	0.0956772459845459	1.24911044122804	True	lf
3173	0.0432006853736861	0.220661335387186	0.0352724457252635	0.656273757907891	0.0432006853736861	0.494183225441837	True	lf
3174	0.149310322862657	0.0284495922822911	0.0681461665425002	1.54592395319931	0.149310322862657	2.09704843243795	True	lf
3175	0.0352069561585703	0.327072251859691	0.0359244356649999	0.485356298967009	0.0352069561585703	0.388529179716923	True	lf
3176	0.0175201216298658	0.687829824542707	0.0436038796173125	0.162518996944503	0.0175201216298658	0.16537855061484	True	lf
3177	0.0259183738622265	0.484664611258952	0.0370887765138874	0.31455868998644	0.0259183738622265	0.269443858039369	True	lf
3178	0.072243070729987	0.22561583099471	0.0596197858618298	0.646630430076874	0.072243070729987	0.900136651508239	True	lf
3179	-0.0272404865652515	0.588040337062634	0.0502890753826556	0.230592882150275	0.0272404865652515	0.286143801882851	True	lf
3180	-0.0170984619169982	0.78889120553005	0.0638596299490829	0.102982885378424	0.0170984619169982	0.160247394733535	True	lf
3181	0.0288530485335794	0.583351182479571	0.052603909188601	0.234069917461156	0.0288530485335794	0.306626526586186	True	lf
3182	0.0360231506946166	0.368291320909938	0.0400400222223372	0.433808515533724	0.0360231506946166	0.39918557912503	True	lf
3183	0.0418265517904408	0.298032124520067	0.0401922276593551	0.525736921326885	0.0418265517904408	0.475819945693722	True	lf
3184	0.0364862661161218	0.593094407859725	0.0682806640496094	0.226876170802465	0.0364862661161218	0.405245595641654	True	lf
3185	0.039556023384241	0.431322597009158	0.0502662271387791	0.365197788551686	0.039556023384241	0.445658839560449	True	lf
3186	0.0800803545334887	0.028155868849628	0.036481286279936	1.55043106641294	0.0800803545334887	1.01495197129387	True	lf
3187	-0.011374716356093	0.815345352129022	0.0487065152774156	0.088658400149189	0.011374716356093	0.0915086947981534	True	lf
3188	0.0125361511495497	0.790924426981302	0.0472865335787585	0.101865011461838	0.0125361511495497	0.105317873789533	True	lf
3189	0.003282146632987	0.932271351449112	0.0386191823160798	0.0304576613747072	0.003282146632987	-0.0026926830093271	True	lf
3190	-0.0152389219657685	0.762531554548707	0.0504336064187868	0.117742179938115	0.0152389219657685	0.137728035722435	True	lf
3191	-0.0115413473946552	0.750093093954508	0.0362346793681438	0.12488483303264	0.0115413473946552	0.0934855031683353	True	lf
3192	-0.074779722822394	0.152446077225083	0.0522589902393852	0.816883746512894	0.074779722822394	0.93707533433543	True	lf
3193	0.0377852186175451	0.430401710994882	0.0479201097615452	0.36612601086825	0.0377852186175451	0.42229461793	True	lf
3194	-0.05036411404426	0.211167976904509	0.0402796825080767	0.675371940816858	0.05036411404426	0.591216675581284	True	lf
3195	-0.011246020225736	0.747836999580824	0.03498063315415	0.126193051730242	0.011246020225736	0.0899829330068334	True	lf
3196	-0.0113555629758581	0.804526773331704	0.0458823758099063	0.0944594987162919	0.0113555629758581	0.0912815654007368	True	lf
3197	-4.79959629111627e-14	0.999999999999017	0.0389537935992072	4.26955985816678e-13	4.79959629111627e-14	-0.0398685239786133	True	lf
3198	-0.0531201649037844	0.324172205585919	0.0538787596016094	0.489224224151687	0.0531201649037844	0.629116477917211	True	lf
3199	-0.0287152020004718	0.532613126191809	0.0460163283323276	0.273588134625533	0.0287152020004718	0.304870733741702	True	lf
3200	-0.225646889697713	0.0014392392245503	0.0708097551843287	2.84186701338287	0.225646889697713	3.34332317184768	True	lf
3201	0.102861745211248	0.117706400430844	0.0657484719879032	0.929199921215852	0.102861745211248	1.35925001431771	True	lf
3202	-0.046682520053128	0.462901735136455	0.0635934816098186	0.334511191308839	0.046682520053128	0.541076766647285	True	lf
3203	-0.015914983136627	0.810973643112497	0.0665425126263509	0.0909932602608668	0.015914983136627	0.145894576362427	True	lf
3204	0.0704268422511733	0.36053258594722	0.0770238820799207	0.443055476416114	0.0704268422511733	0.873823825661747	True	lf
3205	-0.0173455106430092	0.735318721395229	0.0513091214307537	0.133524376643332	0.0173455106430092	0.163252611605325	True	lf
3206	-0.0131867498357146	0.801485978602182	0.0524481635275827	0.0961040709005608	0.0131867498357146	0.113084487068639	True	lf
3207	0.0603794222510928	0.33678655784118	0.0628602694145983	0.472645250818177	0.0603794222510928	0.730385902525302	True	lf
3208	-0.0582356114506958	0.202967357187994	0.0457416162005356	0.692573803136356	0.0582356114506958	0.700265604741306	True	lf
3209	-0.0105211672062006	0.804982750201886	0.0426124317468618	0.0942134259332508	0.0105211672062006	0.0814058864961739	True	lf
3210	0.0144391408543055	0.824530866361903	0.0651229377094988	0.0837930818754507	0.0144391408543055	0.12809768008041	True	lf
3211	-0.0387022162931383	0.397093963942607	0.0457028574521291	0.401106714412676	0.0387022162931383	0.434376113439612	True	lf
3212	0.0760505978079711	0.0716644452672782	0.042221154873481	1.14469625652194	0.0760505978079711	0.95566305030859	True	lf
3213	0.0450635563634223	0.492740223612886	0.0656944331446165	0.307381983736691	0.0450635563634223	0.519208064218762	True	lf
3214	0.090916150484216	0.03271503732885	0.042572447588093	1.48525257982216	0.090916150484216	1.17688157195287	True	lf
3215	0.0075781555642125	0.906990500907758	0.0648618175597331	0.0423972613687326	0.0075781555642125	0.0468713715135025	True	lf
3216	-0.0197723498327308	0.576560493457351	0.035407934750817	0.239155119251457	0.0197723498327308	0.192939543114946	True	lf
3217	0.0783452725541516	0.122776629906909	0.0507672982800985	0.910884291732069	0.0783452725541516	0.989359586204385	True	lf
3218	0.0301366243099417	0.524554669715	0.0473592922321923	0.280209242421311	0.0301366243099417	0.323019247794076	True	lf
3219	0.0618184848898547	0.425886767621528	0.0776370341556432	0.370705853324298	0.0618184848898547	0.750702537059483	True	lf
3220	-0.0180268602485888	0.707921990057404	0.0481167446369768	0.150014597047816	0.0180268602485888	0.171557080187837	True	lf
3221	0.0693411429942928	0.0771515316945354	0.0392321272036631	1.11265544743776	0.0693411429942928	0.858149340550945	True	lf
3222	-0.0018398647515278	0.978359337500628	0.0678269285993245	0.0095016057122391	0.0018398647515278	-0.0191034705750424	True	lf
3223	-0.0204332811390304	0.595758716303894	0.0385163332729696	0.224929594948788	0.0204332811390304	0.201076320022165	True	lf
3224	-0.0088821228109523	0.814540538588942	0.037865146033636	0.08908729656435	0.0088821228109523	0.0621150660744759	True	lf
3225	-0.0075117905593337	0.918349963839687	0.0732768904562226	0.0369917867713393	0.0075117905593337	0.046098013382149	True	lf
3226	-0.0792049761032849	0.190731823591825	0.0605349523390895	0.719576838903343	0.0792049761032849	1.00202810679127	True	lf
3227	0.0528694339644178	0.448800626698431	0.0698023655732081	0.347946545309202	0.0528694339644178	0.625655835192858	True	lf
3228	-0.0673888509921984	0.153793798622734	0.047248700541951	0.81306117609652	0.0673888509921984	0.83006814670231	True	lf
3229	-0.076579233918659	0.302516821558507	0.0742729707995751	0.51925047123657	0.076579233918659	0.963410600630253	True	lf
3230	0.0397760596938903	0.433001582012386	0.0507305211323141	0.363510516907617	0.0397760596938903	0.44857178640845	True	lf
3231	-0.0559275745298807	0.330980145829279	0.0575302803431008	0.480198057026088	0.0559275745298807	0.668036318357135	True	lf
3232	-0.0721651821389865	0.0471456559535587	0.0363554504665116	1.32655831739775	0.0721651821389865	0.899005899874052	True	lf
3233	0.0056480474662144	0.886582615264313	0.0395993697116532	0.0522807889049468	0.0056480474662144	0.0244777293429461	True	lf
3234	0.0225083283877068	0.579697754573805	0.040641497166867	0.23679838184088	0.0225083283877068	0.226764876462466	True	lf
3235	0.151844135248471	0.0056009541569424	0.0548120000983853	2.25173798195872	0.151844135248471	2.13821704884296	True	lf
3236	0.0169778585322183	0.648779744402814	0.0372764488773425	0.187902717723239	0.0169778585322183	0.158781457224372	True	lf
3237	0.022799482029798	0.693463044269135	0.0578432416316173	0.158976678206612	0.022799482029798	0.230386467013041	True	lf
3238	-0.018728632968646	0.741941709656879	0.0568769925752602	0.129630213546819	0.018728632968646	0.180135264997576	True	lf
3239	0.0212496850106295	0.604506939058095	0.0410280828847503	0.2185987095636	0.0212496850106295	0.211157481040468	True	lf
3240	0.0233037490601432	0.646625440907246	0.0508310277939263	0.189347212455247	0.0233037490601432	0.236668868403314	True	lf
3241	0.0640323434998552	0.261287927179873	0.0570011270532653	0.582880656404671	0.0640323434998552	0.78210894648922	True	lf
3242	-0.0425480584950523	0.321453271933343	0.0429138620693512	0.492882149384947	0.0425480584950523	0.485451588355929	True	lf
3243	0.0523315051749911	0.17377490655345	0.0384741289286056	0.760012936357855	0.0523315051749911	0.61823977240394	True	lf
3244	-0.0517898242179693	0.155270680387333	0.0364419756670226	0.808910543937443	0.0517898242179693	0.610783802845325	True	lf
3245	0.0749368215962193	0.0985283747829636	0.0453604402600552	1.00643868080118	0.0749368215962193	0.939370134630374	True	lf
3246	0.132792437906298	0.0917153109729504	0.0787423020246196	1.03755815706714	0.132792437906298	1.83051835264311	True	lf
3247	0.0597347989849891	0.172494554320572	0.0437863927996794	0.763224611117416	0.0597347989849891	0.721310552022022	True	lf
3248	0.0012621604553523	0.974649047669607	0.039717989987117	0.0111517372228562	0.0012621604553523	-0.0256440994425473	True	lf
3249	-0.0257973793153684	0.572153895649225	0.0456686006206274	0.242487140714321	0.0257973793153684	0.26791978036607	True	lf
3250	0.0137806602095194	0.8236298888751	0.061830305827986	0.08426790156591	0.0137806602095194	0.120193814682119	True	lf
3251	-0.0574937989480741	0.388750647830922	0.0667070200860751	0.410328874237363	0.0574937989480741	0.689884376112096	True	lf
3252	-0.0496121864378551	0.188674968884878	0.0377419904740056	0.724285712957747	0.0496121864378551	0.580930405764329	True	lf
3253	0.0006913244164079	0.990617888631846	0.0587910700522857	0.0040938337693177	0.0006913244164079	-0.0320885119413659	True	lf
3254	0.0129669067637704	0.838489063420512	0.0636173663719459	0.076502597610189	0.0129669067637704	0.110457584926211	True	lf
3255	-0.0382720257777225	0.517263860882751	0.0591010929105468	0.286287862915995	0.0382720257777225	0.428703637922477	True	lf
3256	-0.0262631497565562	0.492273279482255	0.0382455798943043	0.307793737025033	0.0262631497565562	0.273790645135436	True	lf
3257	1.7978988082612702e-15	0.999999999999959	0.035204419143197	1.76954090112532e-14	1.7978988082612702e-15	-0.0398685239791324	True	lf
3258	0.0625271648605074	0.136889403593214	0.0420357755458702	0.863630168660064	0.0625271648605074	0.760736237610999	True	lf
3259	-0.017140762060027	0.707963056099098	0.0457583415885248	0.149989404670292	0.017140762060027	0.160761731201692	True	lf
3260	0.0313096684201289	0.563995417189547	0.0542706484334295	0.248724424912717	0.0313096684201289	0.338068562001437	True	lf
3261	-0.0379093933067898	0.353429504085985	0.0408525007957534	0.451697198669402	0.0379093933067898	0.423928419060921	True	lf
3262	0.0311079972612755	0.469112150681085	0.0429713342492716	0.328723318053896	0.0311079972612755	0.335476651883719	True	lf
3263	-0.009100955929031	0.803620218993066	0.0365993198145573	0.0949491449866895	0.009100955929031	0.064682283321388	True	lf
3264	-2.6588563451899402e-14	0.999999999999542	0.0463048122406384	1.98988972723316e-13	2.6588563451899402e-14	-0.0398685239788538	True	lf
3265	-0.0041060824150346	0.931503003566178	0.0477707094489319	0.0308157404133489	0.0041060824150346	0.0067343821127503	True	lf
3266	0.0593279524445047	0.109364476137468	0.0370555094274926	0.961123723001133	0.0593279524445047	0.715590899508014	True	lf
3267	0.0731018874409508	0.266290377944886	0.0657600406913676	0.574644525941597	0.0731018874409508	0.91261830800723	True	lf
3268	-0.0649729960218196	0.22311457055799	0.0533313954556955	0.651472067070238	0.0649729960218196	0.795508087370854	True	lf
3269	0.0202281850906941	0.731704852870887	0.058998625745475	0.13566406459479	0.0202281850906941	0.1985490091193	True	lf
3270	-0.0387592622290822	0.325870031520394	0.0394509720475005	0.486955577380119	0.0387592622290822	0.435128940214083	True	lf
3271	0.025489566142679	0.567417065284667	0.044573115724572	0.246097606771551	0.025489566142679	0.264045702072639	True	lf
3272	-0.0470935196416156	0.30989204202312	0.0463770595609104	0.508789576228681	0.0470935196416156	0.546646133348381	True	lf
3273	0.0021708149207132	0.96675578964096	0.0520860139602151	0.0146832183740155	0.0021708149207132	-0.0153480904280083	True	lf
3274	0.0318196163481377	0.656459507991402	0.0715358421612774	0.182792057081343	0.0318196163481377	0.344631009916282	True	lf
3275	0.0108264444426471	0.765630409776955	0.0363187327820174	0.115980825314747	0.0108264444426471	0.0850147588548501	True	lf
3276	-0.0455071527665176	0.374684544346157	0.0512622234766988	0.426334221087192	0.0455071527665176	0.525189020549202	True	lf
3277	-0.0699864828653302	0.0666623239954706	0.0381617362184056	1.17611954994918	0.0699864828653302	0.867461289717358	True	lf
3278	0.0141333503744282	0.831475601045861	0.0664131743131124	0.0801504902648051	0.0141333503744282	0.124424399674648	True	lf
3279	0.0423634168993297	0.296822092318752	0.0406062806164367	0.527503777870579	0.0423634168993297	0.482984584613798	True	lf
3280	-0.0237087680536216	0.597284165059895	0.0448766184783685	0.223818998928248	0.0237087680536216	0.24172389758709	True	lf
3281	0.0435384142264085	0.29592881968163	0.0416554332493673	0.52881273805254	0.0435384142264085	0.498709014560748	True	lf
3282	0.116526281460205	0.112643695537511	0.0734522769928836	0.948293109931175	0.116526281460205	1.57215632129446	True	lf
3283	0.0143618326826588	0.801388942297964	0.0570933613830819	0.0961566543317045	0.0143618326826588	0.127168561267311	True	lf
3284	0.0144686764625779	0.697896929829853	0.0372749409405834	0.156208712206952	0.0144686764625779	0.128452732558141	True	lf
3285	-0.0029233571656147	0.966598349712307	0.0698115221204383	0.0147539506739129	0.0029233571656147	-0.0067859724166636	True	lf
3286	0.0388106207111171	0.278182976917274	0.0357896133935294	0.555669449675002	0.0388106207111171	0.435806834789393	True	lf
3287	-0.0036790047770115	0.931653997769927	0.0428968252007923	0.0307453481172793	0.0036790047770115	0.0018432641228983	True	lf
3288	0.065103384245031	0.174263839233216	0.0479184034868619	0.758792722188588	0.065103384245031	0.797367959223716	True	lf
3289	0.0095942229575953	0.860844744078305	0.0547306385253235	0.0650751677914337	0.0095942229575953	0.0704784475316718	True	lf
3290	-0.0072722651420077	0.840123082505992	0.0360484174390567	0.0756570828222512	0.0072722651420077	0.0433087914150703	True	lf
3291	-0.0370151463894994	0.417826608872598	0.045686565563318	0.379003905862263	0.0370151463894994	0.41217806227116	True	lf
3292	-0.0320207021923615	0.440984087807743	0.0415565890559485	0.355577081058169	0.0320207021923615	0.347222103534339	True	lf
3293	-0.0008549228512999	0.989567503737039	0.0653832304076257	0.0045545748779358	0.0008549228512999	-0.0302434579662402	True	lf
3294	0.0426713556446071	0.377278431555921	0.0483297018567971	0.423338022055808	0.0426713556446071	0.487099791854115	True	lf
3295	0.0385487380889139	0.291241366960345	0.0365251598671242	0.535746939226189	0.0385487380889139	0.432351406036609	True	lf
3296	0.0604699438116603	0.235032397810911	0.0509222691107668	0.628872268703948	0.0604699438116603	0.731661577307285	True	lf
3297	-0.032749951195929	0.36061404223211	0.0358237875028738	0.442957365951994	0.032749951195929	0.356634685911207	True	lf
3298	0.0340135767822524	0.443658835852398	0.0444024456367295	0.352950864705782	0.0340135767822524	0.373003086256072	True	lf
3299	-0.0606297368449003	0.247473035744603	0.0524247877103849	0.606472114165883	0.0606297368449003	0.733914217922224	True	lf
3300	0.0767076510302967	0.0893074864053288	0.0451470559753148	1.04911213385226	0.0767076510302967	0.965294037205829	True	lf
3301	-0.0143258783227566	0.773308383036217	0.0497339801191472	0.111647281834576	0.0143258783227566	0.126736554523606	True	lf
3302	-0.0291514404968171	0.41761907258489	0.0359646206080234	0.379219675405157	0.0291514404968171	0.310430340118259	True	lf
3303	-0.0798833653111382	0.145139548961851	0.0548304510081777	0.838214230873352	0.0798833653111382	1.01204153984871	True	lf
3304	0.100043282572577	0.0236289580783804	0.044206122364643	1.62655542821047	0.100043282572577	1.31588399557947	True	lf
3305	0.0288006870369839	0.591014603516602	0.0535960033265981	0.228401787903313	0.0288006870369839	0.305959475562974	True	lf
3306	-0.0033074282868402	0.958982556092006	0.0643088111465669	0.0181892925810423	0.0033074282868402	-0.0024039840050196	True	lf
3307	-0.056199957427317	0.164428656892626	0.0404220240883515	0.784022490653879	0.056199957427317	0.671829031711869	True	lf
3308	-0.0135753806452517	0.851075168143327	0.0723068681139742	0.0700320807283517	0.0135753806452517	0.117734448239056	True	lf
3309	-0.0605473669926484	0.141074275104967	0.0411382475840668	0.850552172627808	0.0605473669926484	0.732752909636419	True	lf
3310	-0.0160109235628303	0.686345970238754	0.0396487819213866	0.163456911859132	0.0160109235628303	0.147055415767225	True	lf
3311	0.0531845985379048	0.19243551377601	0.0408042603533874	0.715714776301971	0.0531845985379048	0.630006213103953	True	lf
3312	0.0608337269138697	0.233616569842003	0.0510738127499442	0.631496357040212	0.0608337269138697	0.736791318978952	True	lf
3313	-0.018903984350921	0.648679478307473	0.0414927353435353	0.187969841238573	0.018903984350921	0.182282605473685	True	lf
3314	-0.0982624140467502	0.0768871555057865	0.0555456063065496	1.11414620582768	0.0982624140467502	1.2885872388728	True	lf
3315	-0.0527436883225785	0.320674087356885	0.0531115601219452	0.493936132596014	0.0527436883225785	0.62392121932621	True	lf
3316	0.0238349943719581	0.531392242690166	0.0380822401365188	0.274584789747806	0.0238349943719581	0.243300978997418	True	lf
3317	0.0360917058639465	0.369970057752288	0.0402571335380476	0.43183342263341	0.0360917058639465	0.400082031310946	True	lf
3318	0.0216209196574791	0.543959622890248	0.0356289221369159	0.264433335976012	0.0216209196574791	0.215752632132187	True	lf
3319	-0.0132053488235199	0.761248014497509	0.0434611884275375	0.118473827093256	0.0132053488235199	0.113306842811372	True	lf
3320	-0.0263748455467757	0.733708305156796	0.0775281931203469	0.134476564933194	0.0263748455467757	0.275200095716962	True	lf
3321	0.0012733162910453	0.977947679983389	0.046064543077319	0.0096843792638459	0.0012733162910453	-0.0255179734818264	True	lf
3322	-0.005749746503468	0.873657372595211	0.0361586079152831	0.0586588538250466	0.005749746503468	0.0256525812834697	True	lf
3323	-0.0216281475695751	0.710154389267597	0.058195131040633	0.148647224354172	0.0216281475695751	0.215842167798413	True	lf
3324	0.066975348251454	0.248128112120806	0.0579919348906833	0.605324028765689	0.066975348251454	0.824137853682237	True	lf
3325	-0.0950326990035083	0.12672507553876	0.0622290143535652	0.897137441228596	0.0950326990035083	1.23929574131449	True	lf
3326	-0.0209785533687838	0.585577711969059	0.0384747116818311	0.232415461582618	0.0209785533687838	0.207805768224399	True	lf
3327	-0.0775153897397801	0.292815288966668	0.0736862334021609	0.533406250904262	0.0775153897397801	0.977153176327452	True	lf
3328	-0.0044259578567358	0.928893374440116	0.049597658136201	0.0320341348222005	0.0044259578567358	0.010404385752763	True	lf
3329	-0.0134704838721841	0.73374848260721	0.0396023585038412	0.134452783864938	0.0134704838721841	0.116478578457199	True	lf
3330	0.0020946080049127	0.976905681326198	0.0723564101763933	0.0101473646915855	0.0020946080049127	-0.0162133748455326	True	lf
3331	0.0132849917555544	0.726478475437287	0.0379773281166955	0.13877724872631	0.0132849917555544	0.114259200512407	True	lf
3332	0.092144496188205	0.0552045371312489	0.0480604380599997	1.25802522716048	0.092144496188205	1.19545600400059	True	lf
3333	-0.0361139629273698	0.326040744943997	0.0367714370749854	0.486728123249189	0.0361139629273698	0.40037311868465	True	lf
3334	-0.0282250117232416	0.57792331561982	0.0507260307340321	0.238129784092589	0.0282250117232416	0.298634390995649	True	lf
3335	-0.0383620012464144	0.284247636264432	0.0358246794912194	0.54630313811457	0.0383620012464144	0.429889366133794	True	lf
3336	0.0031040639962743	0.931208754582963	0.0359582411337865	0.0309529497375719	0.0031040639962743	-0.0047252551876655	True	lf
3337	0.0413677724719011	0.379534473586237	0.0470754673067543	0.420748770471254	0.0413677724719011	0.469707364448548	True	lf
3338	0.050459269350489	0.201459524394871	0.0395014066955461	0.695812195665248	0.050459269350489	0.592520044324804	True	lf
3339	-0.0039565926196169	0.940683028357142	0.0531718523092214	0.0265566913713999	0.0039565926196169	0.0050211952361874	True	lf
3340	0.0138389304572313	0.861390396815868	0.0792587183233606	0.0647999742649965	0.0138389304572313	0.12089232808247	True	lf
3341	-0.0768432306911354	0.0658074851538412	0.0417686923983114	1.18172470553306	0.0768432306911354	0.96728311166466	True	lf
3342	0.0160319089058084	0.716720832570056	0.0441839305225629	0.144649971924029	0.0160319089058084	0.147309393180741	True	lf
3343	0.0759473564220672	0.0466512811236289	0.0381750038732449	1.33113642528762	0.0759473564220672	0.954151048875821	True	lf
3344	0.0309010355695611	0.411169891402253	0.0375999742382241	0.385978694782731	0.0309010355695611	0.332818735495607	True	lf
3345	0.100534619547586	0.050333553366716	0.0513686965449352	1.29814240890182	0.100534619547586	1.3234294658964	True	lf
3346	-0.0088481068758378	0.8706327737306	0.0543312682452443	0.0601649884737632	0.0088481068758378	0.0617162436297311	True	lf
3347	0.0161240940263385	0.709405998230619	0.0432682737050198	0.149105143764491	0.0161240940263385	0.148425343403124	True	lf
3348	-0.072320832109196	0.245478980473582	0.0622703529448956	0.609985689101716	0.072320832109196	0.901265763564409	True	lf
3349	0.120833852924052	0.010146312673126	0.0470023837617105	1.99369175840725	0.120833852924052	1.64010262362053	True	lf
3350	-0.0471960671779069	0.213103495530528	0.0379061472642678	0.671409426507436	0.0471960671779069	0.548036841152403	True	lf
3351	-0.0007253052792868	0.990390744838105	0.060222762781447	0.0041934267695559	0.0007253052792868	-0.0317054020074129	True	lf
3352	0.0533631316652188	0.315401086221541	0.0531529977773748	0.501136815321608	0.0533631316652188	0.632472367940861	True	lf
3353	0.0722768089692304	0.186480137147304	0.0547110717651877	0.729367420084351	0.0722768089692304	0.900626512623395	True	lf
3354	-0.0604963060258529	0.166757039790696	0.0437523179069014	0.777915822912355	0.0604963060258529	0.732033145122598	True	lf
3355	-0.0419260226022139	0.349087942098804	0.0447755449493064	0.457065151960362	0.0419260226022139	0.477146466835045	True	lf
3356	-0.0247074917365729	0.609248015523271	0.0483373354707394	0.215205876749224	0.0247074917365729	0.254223468185921	True	lf
3357	0.0237557175638516	0.593007657023637	0.044446191112021	0.226939698909525	0.0237557175638516	0.242310396649484	True	lf
3358	-0.0048108266529253	0.91444932989398	0.0447818102392047	0.0388403540006924	0.0048108266529253	0.014827573876272	True	lf
3359	0.0424779335079314	0.319954062594136	0.0427106086051869	0.494912371036337	0.0424779335079314	0.484514470951315	True	lf
3360	0.0863867100173602	0.0440916028976999	0.0429097446099025	1.35564411262815	0.0863867100173602	1.10876493057478	True	lf
3361	-0.0614656784669381	0.170245272053476	0.0448191304756415	0.768924940205765	0.0614656784669381	0.745714410924959	True	lf
3362	0.0149820705445357	0.756662222393472	0.048350028921525	0.121097948357807	0.0149820705445357	0.134631595979554	True	lf
3363	0.0079438074572856	0.827120837435886	0.0363734655827824	0.0824310379710463	0.0079438074572856	0.0511366394016539	True	lf
3364	0.0710429961470648	0.366674521840524	0.0786988175357549	0.435719265682931	0.0710429961470648	0.882737653077881	True	lf
3365	0.0613058343707654	0.257536605278884	0.0541459657689191	0.589161033260572	0.0613058343707654	0.743456006991492	True	lf
3366	0.0218963385321154	0.686991893942732	0.0543413505551109	0.163048387302474	0.0218963385321154	0.219166224375941	True	lf
3367	0.0426140900007414	0.23914832373481	0.0362020477382511	0.621332658886826	0.0426140900007414	0.486334197809384	True	lf
3368	-0.0687203694770657	0.077766265864949	0.0389616227510645	1.10920875424253	0.0687203694770657	0.849205682270543	True	lf
3369	0.0281837941238009	0.488278719576339	0.0406663725212561	0.311332202957244	0.0281837941238009	0.298110533057326	True	lf
3370	0.073599492544876	0.0610309597374499	0.0392892907431911	1.21444980052675	0.073599492544876	0.919861755808672	True	lf
3371	0.0847649249660368	0.139339443504508	0.0573411927042786	0.855925928288345	0.0847649249660368	1.08452285656753	True	lf
3372	0.0272930349298689	0.55399797100592	0.0461202450410896	0.256491825853784	0.0272930349298689	0.286809300334075	True	lf
3373	-0.0341398600409453	0.580029377609116	0.0616975972477779	0.236550009522537	0.0341398600409453	0.374642957142272	True	lf
3374	0.0060021052247391	0.893225251355338	0.0447169960883723	0.0490390079816216	0.0060021052247391	0.0285703426095989	True	lf
3375	0.0053661623139375	0.930911620477812	0.0618949288355451	0.0310915484072127	0.0053661623139375	0.0212242947826438	True	lf
3376	0.0722975289590497	0.122438435039353	0.0468060580097156	0.912082230023062	0.0722975289590497	0.900927375061982	True	lf
3377	0.0354220289416067	0.322055614419424	0.0357710658848632	0.492069125354147	0.0354220289416067	0.391334262499825	True	lf
3378	0.0843375760532939	0.0961320720221273	0.0506866332518877	1.01713169684242	0.0843375760532939	1.07814817712729	True	lf
3379	-0.102397283702345	0.0793752308960004	0.058368557047845	1.1003149983713	0.102397283702345	1.35208991603762	True	lf
3380	0.0042655669816587	0.930161502343835	0.0486705495781345	0.0314416390941483	0.0042655669816587	0.0085634766596947	True	lf
3381	0.0165466635340771	0.689998169080695	0.041485145560848	0.161152061667391	0.0165466635340771	0.153546390586489	True	lf
3382	0.0285530640389898	0.495888239688192	0.0419297708153285	0.304616191162583	0.0285530640389898	0.302806695417914	True	lf
3383	0.0266505357471444	0.62388624111767	0.0543500254021944	0.204894591982334	0.0266505357471444	0.278681523829672	True	lf
3384	0.024483132748196	0.748181927018752	0.0762625180279178	0.125992786769765	0.024483132748196	0.25141122455937	True	lf
3385	-0.0077350362169339	0.871218906322166	0.04771461670271	0.0598727085251271	0.0077350362169339	0.0487004690239587	True	lf
3386	0.0397607086581751	0.383930861721734	0.0456664590205192	0.415746976351615	0.0397607086581751	0.448368492304048	True	lf
3387	0.0021425899085262	0.959555657797702	0.0422508287172928	0.0179298295023773	0.0021425899085262	-0.0156686066725347	True	lf
3388	-0.0340520536055665	0.431933348477717	0.0433294204573969	0.364583263883185	0.0340520536055665	0.373502655143146	True	lf
3389	-0.0726914130303866	0.232094872103759	0.0608306560439448	0.634334454725655	0.0726914130303866	0.906649518832031	True	lf
3390	0.0134061481419335	0.762564504244935	0.0443743419650412	0.117723414075897	0.0134061481419335	0.115708608929588	True	lf
3391	0.0475925611416194	0.423544454543566	0.05946935668757	0.373101000091838	0.0475925611416194	0.553418085073112	True	lf
3392	-0.0356075617258125	0.524795763850057	0.0559893446549846	0.280009679242095	0.0356075617258125	0.393755768267175	True	lf
3393	-0.0858831553096051	0.167446121125933	0.0622135885074671	0.776124908399509	0.0858831553096051	1.10122944412328	True	lf
3394	0.0674461500932893	0.192832129057126	0.0517921525235556	0.714820603681565	0.0674461500932893	0.830890390494188	True	lf
3395	-0.0059844189379565	0.908676226642696	0.0521706956865976	0.0415908340834474	0.0059844189379565	0.0283657406404368	True	lf
3396	0.0596774005127311	0.384608196209911	0.0686391376999745	0.414981464947231	0.0596774005127311	0.720503232664867	True	lf
3397	-0.0131103142255697	0.768780031606342	0.0445972982683187	0.11419790561501	0.0131103142255697	0.112170870488426	True	lf
3398	0.067150059857262	0.292609182854208	0.0638056839841956	0.533712048681208	0.067150059857262	0.82664275138199	True	lf
3399	0.0604519836988696	0.12966141712587	0.0398907559672451	0.887189236114404	0.0604519836988696	0.731408449775737	True	lf
3400	-0.0149681272890355	0.713789941322024	0.0408105678337756	0.146429576384729	0.0149681272890355	0.134463603021327	True	lf
3401	-3.86706549778565e-14	0.999999999999395	0.0510126383563115	2.62682801889195e-13	3.86706549778565e-14	-0.039868523978718	True	lf
3402	0.0691440476517658	0.190868661966665	0.05286186800627	0.719265370989114	0.0691440476517658	0.855308261754494	True	lf
3403	0.0133354838644174	0.766579902671337	0.0449230840560315	0.115442570776098	0.0133354838644174	0.114863149940105	True	lf
3404	-0.0042692415676453	0.938388988857677	0.0552331965723138	0.0276170969138472	0.0042692415676453	0.0086056363063005	True	lf
3405	0.0359603636068053	0.528728962086515	0.0570847032142192	0.276766899676488	0.0359603636068053	0.398364740056746	True	lf
3406	0.0347101526484199	0.350856980691122	0.0372055944881564	0.454869878275896	0.0347101526484199	0.382057724565309	True	lf
3407	-0.0073230881727738	0.839573552029284	0.0361742976440758	0.0759412508765057	0.0073230881727738	0.0439003538080189	True	lf
3408	-0.0032884794990329	0.935373472792764	0.0405553989857109	0.0290149508515941	0.0032884794990329	-0.0026203693984964	True	lf
3409	-0.0281635225775489	0.482010898367857	0.0400578087613142	0.3169431421605	0.0281635225775489	0.297852920307369	True	lf
3410	-0.0574761851598985	0.156133885232245	0.0405277068819625	0.806502833181241	0.0574761851598985	0.689638140701552	True	lf
3411	0.0520161983094156	0.229823021758207	0.0433174168140527	0.638606469460759	0.0520161983094156	0.61389828382344	True	lf
3412	0.0434556868904694	0.265728441926085	0.0390453784628907	0.575561958911213	0.0434556868904694	0.497599958033591	True	lf
3413	0.0583074498860706	0.220667034501779	0.0476073871596513	0.656262541343588	0.0583074498860706	0.701272071285084	True	lf
3414	-0.0191742359705976	0.609914711396699	0.0375821563901044	0.214730891152295	0.0191742359705976	0.185595146717186	True	lf
3415	0.0108133305570009	0.883023811896744	0.0734915328276124	0.0540275849434687	0.0108133305570009	0.0848596292216728	True	lf
3416	0.114332592265941	0.01654590518536	0.0477052503417673	1.78130946868222	0.114332592265941	1.53769823055287	True	lf
3417	-0.0505177624667598	0.478422981713069	0.0712680882787997	0.320187966579334	0.0505177624667598	0.593321425146925	True	lf
3418	0.0284561654309487	0.493971946941013	0.0416022710001853	0.306297714304413	0.0284561654309487	0.301573762995403	True	lf
3419	0.0115227540515489	0.767168790767754	0.0389176710233645	0.115109073033744	0.0115227540515489	0.0932648500443789	True	lf
3420	-0.0441984431469275	0.275702408623473	0.0405481237958962	0.55955943974365	0.0441984431469275	0.507568038136827	True	lf
3421	-0.0078842277316113	0.845812232596251	0.0405432865013674	0.0727260381408394	0.0078842277316113	0.0504411571112999	True	lf
3422	0.0205776271245973	0.643332981632348	0.0444399162968506	0.191564183134436	0.0205776271245973	0.202856303682406	True	lf
3423	-0.0198988093626341	0.652644900810718	0.0442106461782412	0.185323050830823	0.0198988093626341	0.19449469078332	True	lf
3424	-0.105777891899802	0.0492462899106025	0.0537912089577461	1.30762648256831	0.105777891899802	1.4043257113767	True	lf
3425	-0.0062298764731722	0.859946876132496	0.0353083953714017	0.0655283767972767	0.0062298764731722	0.0312068226315792	True	lf
3426	0.0457498216013793	0.559847585950176	0.0784639677603431	0.251930190119134	0.0457498216013793	0.528464439727497	True	lf
3427	-0.0107231223982264	0.81342179144386	0.0454342603040206	0.0896841970936494	0.0107231223982264	0.0837927677923613	True	lf
3428	0.115865174608981	0.0391269945143806	0.0561675551763583	1.40752351054424	0.115865174608981	1.5617612436877	True	lf
3429	0.0195965934444229	0.648268508952914	0.0429590713863043	0.188245074679918	0.0195965934444229	0.190779505397363	True	lf
3430	0.0442686653138462	0.301727163365935	0.0428653963995557	0.520385590160099	0.0442686653138462	0.508511675321926	True	lf
3431	0.0065627669462648	0.865025943643481	0.0386090762776654	0.0629708670875078	0.0065627669462648	0.035065179303612	True	lf
3432	0.0385615132732103	0.30143746941283	0.0373167857344277	0.520802764802348	0.0385615132732103	0.432519898006448	True	lf
3433	0.0256386829132409	0.630570586708086	0.0533113097180893	0.200266291006912	0.0256386829132409	0.265921880999854	True	lf
3434	0.0090056440705301	0.873777010061213	0.0566882049951935	0.058599386194204	0.0090056440705301	0.0635638252171615	True	lf
3435	-0.0143684216031528	0.688502768075852	0.0358415081105218	0.162094309353824	0.0143684216031528	0.127247737236667	True	lf
3436	-0.0822779206704486	0.18245587118346	0.0617131575245519	0.738842157064728	0.0822779206704486	1.04750321147377	True	lf
3437	-0.0600692689636252	0.279437458989071	0.0555382422319117	0.553715376526014	0.0600692689636252	0.7260174265156	True	lf
3438	-0.0488985119054087	0.476894192877141	0.0687446231631729	0.321577965921697	0.0488985119054087	0.571189016779281	True	lf
3439	0.0057342153003895	0.870949396975019	0.0352977596524015	0.0600070772000706	0.0057342153003895	0.0254731243114974	True	lf
3440	-0.0120731903185938	0.747417006778227	0.0374888952873077	0.126437024407296	0.0120731903185938	0.0998048179298248	True	lf
3441	0.016597304220495	0.686503181536926	0.0411226390243255	0.163357445724052	0.016597304220495	0.154160714480946	True	lf
3442	0.0480733612810271	0.35123478554749	0.0515699656460219	0.454402479032423	0.0480733612810271	0.559952373763001	True	lf
3443	-0.0283670959057508	0.598543388616965	0.0538789984060636	0.22290436195945	0.0283670959057508	0.300440843662941	True	lf
3444	-0.0354370385256964	0.577246281854993	0.0635742820176082	0.238638855769054	0.0354370385256964	0.39153010364185	True	lf
3445	-0.0587408099415479	0.12929740063166	0.0387247994775281	0.888410205998756	0.0587408099415479	0.707347724685923	True	lf
3446	0.0612403247566471	0.161763420482977	0.043769185020192	0.791119678511377	0.0612403247566471	0.742530713072737	True	lf
3447	0.0378697765855031	0.42707415908035	0.0476824217106935	0.369496705576982	0.0378697765855031	0.423407095520987	True	lf
3448	-0.0063802582172509	0.861119018798976	0.0364690638533738	0.0649368187723794	0.0063802582172509	0.0329490668288225	True	lf
3449	-0.0825559180118426	0.0676513212489594	0.0451786294706796	1.16972371709254	0.0825559180118426	1.05163179885071	True	lf
3450	0.0539888643979477	0.202105900844708	0.0423251293892366	0.694421006292298	0.0539888643979477	0.641125964087275	True	lf
3451	-0.0278179439545414	0.516102636652951	0.0428387028307043	0.287263922210997	0.0278179439545414	0.293464306749442	True	lf
3452	-0.0405280753890681	0.430457027387512	0.051404833185361	0.366070197752718	0.0405280753890681	0.458543516014626	True	lf
3453	-0.0808345233681445	0.0319614264054826	0.0376869775671209	1.49537384681091	0.0808345233681445	1.02610588031463	True	lf
3454	-0.0039827618916153	0.940487169511426	0.053347062014112	0.026647124885954	0.0039827618916153	0.0053210115488648	True	lf
3455	0.0309283683225927	0.473061328547961	0.043105320236128	0.325082552870211	0.0309283683225927	0.333169642272046	True	lf
3456	-0.118588875049666	0.0340811012754282	0.0559616198940027	1.46748638015786	0.118588875049666	1.60464514528986	True	lf
3457	-0.0590883854380573	0.417408424004799	0.0728653636678608	0.37943879038824	0.0590883854380573	0.712225907270207	True	lf
3458	-0.0288774498295036	0.421870096379149	0.0359538485182111	0.374821257831665	0.0288774498295036	0.306937427745617	True	lf
3459	0.0691716853240302	0.138150870411846	0.046652129497473	0.859646374490715	0.0691716853240302	0.855706569323917	True	lf
3460	-0.0171009187039295	0.737118313427308	0.0509453419871375	0.13246279878313	0.0171009187039295	0.160277264815831	True	lf
3461	0.0269998298884548	0.707531105035627	0.0719661643220563	0.150254462590405	0.0269998298884548	0.283097709003844	True	lf
3462	-0.0300531360032921	0.573050152293496	0.0533268235667608	0.241807367716412	0.0300531360032921	0.321950629238277	True	lf
3463	0.0057687621489933	0.891897865128546	0.0424476049064926	0.0496848756134663	0.0057687621489933	0.0258723176582847	True	lf
3464	-0.0210021782745131	0.653753342636442	0.0468219501508175	0.184586077574229	0.0210021782745131	0.208097671268813	True	lf
3465	0.0527846406630924	0.167102516957424	0.0382061602030655	0.777017008559702	0.0527846406630924	0.62448607217928	True	lf
3466	-0.0108690902200404	0.79208114757951	0.0412318479146189	0.101230323283365	0.0108690902200404	0.0855192969765069	True	lf
3467	0.0010079126070597	0.980379789907863	0.040984110144023	0.0086056501147389	0.0010079126070597	-0.0285166815563053	True	lf
3468	0.0054481418599933	0.888594206460069	0.0388921691673729	0.0512965226398531	0.0054481418599933	0.0221700277466327	True	lf
3469	0.0200734556853757	0.67399086853172	0.0477170128503419	0.171345987401105	0.0200734556853757	0.196643747866459	True	lf
3470	0.038574767010843	0.329175379016041	0.0395323915686517	0.482572655711741	0.038574767010843	0.432694709330466	True	lf
3471	0.0096871035772868	0.815750766513266	0.0415731071814279	0.0884425094587816	0.0096871035772868	0.0715713100768777	True	lf
3472	-0.0382550133287772	0.332911590763465	0.0395087892244794	0.477671084035332	0.0382550133287772	0.428479482679978	True	lf
3473	-0.116122342301254	0.011295742878374	0.0458363057414662	1.94708520189552	0.116122342301254	1.56580381419524	True	lf
3474	-0.0444865503728766	0.270603763710667	0.0403808947935739	0.567666167282347	0.0444865503728766	0.511440936145773	True	lf
3475	0.0216128115649542	0.579231183928011	0.0389765500500907	0.237148065175383	0.0216128115649542	0.215652196349428	True	lf
3476	-0.0293892786010326	0.470138047734555	0.0406910311312958	0.327774600433706	0.0293892786010326	0.313465268615578	True	lf
3477	-0.0718109729776536	0.282687970277832	0.0668443935448528	0.548692672419986	0.0718109729776536	0.893866274589704	True	lf
3478	-0.0538008739960308	0.14047612891347	0.0364994121531226	0.852397469082355	0.0538008739960308	0.638524497432425	True	lf
3479	-0.044933251232382	0.391773819045404	0.0524672941435037	0.406964589842103	0.044933251232382	0.517452770941284	True	lf
3480	0.0604492097756161	0.385349355730366	0.069635355324579	0.41414536277887	0.0604492097756161	0.731369355546381	True	lf
3481	0.100130419045159	0.159518836585381	0.0711814970608587	0.79718802644962	0.100130419045159	1.31722170205455	True	lf
3482	0.0520990928432835	0.478407066733912	0.0734962961086175	0.320202413842229	0.0520990928432835	0.615039276112951	True	lf
3483	0.0346349431547709	0.621891907570566	0.0702291033705259	0.206285094449243	0.0346349431547709	0.38107901818754	True	lf
3484	0.062209057481983	0.13137274687239	0.041233259772122	0.881494719331192	0.062209057481983	0.756230057936359	True	lf
3485	-0.0378637050326161	0.494056827876594	0.0553667615246014	0.30622309436829	0.0378637050326161	0.423327205098144	True	lf
3486	0.014636200967475	0.699032247648131	0.0378561116965492	0.155502788985942	0.014636200967475	0.130467433915705	True	lf
3487	0.047575859150799	0.420186545134847	0.0590199698664233	0.376557858325224	0.047575859150799	0.55319127144574	True	lf
3488	0.0271201107608132	0.514902022345551	0.0416448390431512	0.288275402420603	0.0271201107608132	0.284619805238863	True	lf
3489	0.0077218065974854	0.860442410929248	0.0439210610895949	0.065278191521897	0.0077218065974854	0.0485461710971366	True	lf
3490	-0.0236856647132442	0.50732686411508	0.0357246740367061	0.29471214018991	0.0236856647132442	0.241435327727148	True	lf
3491	0.0396008814122426	0.45896981259341	0.0534753738455677	0.338215877981778	0.0396008814122426	0.446252517439659	True	lf
3492	-0.0115192050360871	0.789396953040707	0.0431279412076421	0.10270455425183	0.0115192050360871	0.0932227348344339	True	lf
3493	0.019615863769332	0.71874043541163	0.0544669230565643	0.14342792160748	0.019615863769332	0.191016260515046	True	lf
3494	-0.0155160243020825	0.671610835460722	0.0365997257524939	0.172882305769784	0.0155160243020825	0.14107245137927	True	lf
3495	-0.0122534277065906	0.808488622218193	0.0505553940861085	0.0923260874986117	0.0122534277065906	0.101949783648777	True	lf
3496	-0.0192067612779359	0.637225182116788	0.0407283601969931	0.195707069910666	0.0192067612779359	0.185994067420493	True	lf
3497	-0.0081989707019206	0.846075309948681	0.0422347726115494	0.0725909782854747	0.0081989707019206	0.0541173714206499	True	lf
3498	0.0128293844997797	0.770929249498994	0.0440630634999268	0.112985476633958	0.0128293844997797	0.108815626954269	True	lf
3499	-0.0265964811907076	0.699943178781859	0.0690105772522102	0.154937214475899	0.0265964811907076	0.277998630294976	True	lf
3500	0.0583949110591525	0.126466243258908	0.0382119012403325	0.898025382178307	0.0583949110591525	0.702497683268935	True	lf
3501	0.0070759656674918	0.905273076314474	0.0594604587268912	0.0432203957699363	0.0070759656674918	0.0410252544549834	True	lf
3502	0.001005025503536	0.977377774884485	0.0354424410032375	0.0099375408498676	0.001005025503536	-0.0285492801556152	True	lf
3503	-0.0625702496356673	0.372485387136485	0.0701595858431914	0.428890760259238	0.0625702496356673	0.761346849153333	True	lf
3504	0.0114540153074791	0.780069145720856	0.0410201601845942	0.107866899522268	0.0114540153074791	0.0924492649091773	True	lf
3505	0.0084267769525688	0.877871419605468	0.0548375078454591	0.056569089840084	0.0084267769525688	0.0567815068659665	True	lf
3506	-0.0034826108148568	0.924202370194576	0.0366045081604939	0.0342329220312228	0.0034826108148568	-0.0004025435473632	True	lf
3507	-0.0354851200219564	0.309533729417782	0.0349193945128769	0.509292019658793	0.0354851200219564	0.392157527755902	True	lf
3508	0.0541751791407357	0.430846331373378	0.0687725500475094	0.365677600690049	0.0541751791407357	0.643705634279081	True	lf
3509	-0.027747976700141	0.558017628310095	0.0473685894810317	0.253352081068031	0.027747976700141	0.292576468253057	True	lf
3510	0.0419102630343022	0.290180352767322	0.0396229844285755	0.537331995666689	0.0419102630343022	0.476936271850941	True	lf
3511	0.0128907237159932	0.770394751895539	0.0441677048287986	0.11328668438634	0.0128907237159932	0.10954786829072	True	lf
3512	-0.0262618093524602	0.536289763150174	0.0424650645889553	0.270600492893025	0.0262618093524602	0.27377373471498	True	lf
3513	-0.171044877142462	0.025006294127014	0.0763148435301734	1.60195066490445	0.171044877142462	2.4518081137208	True	lf
3514	0.0310004178786018	0.596832946271433	0.0586063153891718	0.22414721102307	0.0310004178786018	0.334094806457648	True	lf
3515	0.0272343149636798	0.522219684598396	0.0425584330985666	0.28214676186708	0.0272343149636798	0.28606565040919	True	lf
3516	0.0386459709297981	0.342904080307204	0.0407467598519943	0.464827347068316	0.0386459709297981	0.433633994008445	True	lf
3517	-0.0371413112967032	0.487957212378326	0.0535515718574319	0.311618258412625	0.0371413112967032	0.413833678006555	True	lf
3518	-0.0852267619045097	0.0200654271573903	0.0366547453226046	1.69755159047174	0.0852267619045097	1.09141821828211	True	lf
3519	0.030609031793664	0.449920412121674	0.0405123740799279	0.346864303187597	0.030609031793664	0.329072092772509	True	lf
3520	-0.0677761295099249	0.123731624662887	0.0440305521197158	0.907519284516074	0.0677761295099249	0.835627886273567	True	lf
3521	-0.0123372807247817	0.775504282306857	0.0432609932470925	0.110415799685189	0.0123372807247817	0.102948285735838	True	lf
3522	-0.0061055730513444	0.921290295604918	0.061791963159043	0.035603503446442	0.0061055730513444	0.0297676429866915	True	lf
3523	0.0746429482171731	0.0862193769190371	0.0435061615016354	1.06439511998366	0.0746429482171731	0.935078089026594	True	lf
3524	-0.0352314995503558	0.416544593937682	0.043365549708783	0.380338497584095	0.0352314995503558	0.388849179535171	True	lf
3525	0.0346058063854667	0.467606100345183	0.0476414906304431	0.330119831708297	0.0346058063854667	0.380699929191773	True	lf
3526	-0.0217352761272642	0.615951803679783	0.0433322443530594	0.210453268703765	0.0217352761272642	0.217169527430357	True	lf
3527	-0.0693095322884303	0.0585212465074036	0.0366373429731535	1.23268643193973	0.0693095322884303	0.857693588353532	True	lf
3528	0.0389838548755658	0.351410933612818	0.0418346328228424	0.45418473022307	0.0389838548755658	0.438094267644236	True	lf
3529	-0.0686278260444127	0.0622677766490116	0.0368099170584626	1.20573664104437	0.0686278260444127	0.847873547598998	True	lf
3530	-0.00749252261731	0.918454464126295	0.073182925046265	0.0369423706253532	0.00749252261731	0.0458735269401805	True	lf
3531	0.0433567568791328	0.384178423945005	0.0498225690135073	0.415467029439832	0.0433567568791328	0.496274073813112	True	lf
3532	0.0043106856320054	0.938065904348849	0.0554778706964462	0.0277666489454652	0.0043106856320054	0.0090811884666529	True	lf
3533	-0.061422875302429	0.0856452710561132	0.0357352754500802	1.06729661181036	0.061422875302429	0.745109559717679	True	lf
3534	-0.0700577023686501	0.238333935766127	0.0594131606922524	0.622814115158131	0.0700577023686501	0.868489846621089	True	lf
3535	-0.0129703437076883	0.78400448445207	0.047319011897715	0.105681453173701	0.0129703437076883	0.110498633350577	True	lf
3536	-0.0242110809069546	0.50498095901662	0.0363162704092004	0.296724997227704	0.0242110809069546	0.2480044861904	True	lf
3537	0.0103436441163334	0.851172785398504	0.0551301579857418	0.069982270552084	0.0103436441163334	0.0793095642823626	True	lf
3538	-0.0129981784993646	0.783778299073705	0.0473696924283415	0.105806765255738	0.0129981784993646	0.110831095310056	True	lf
3539	-0.0602845049406217	0.234430668280922	0.0507008793198205	0.629985574420439	0.0602845049406217	0.729048614455995	True	lf
3540	-0.0037738108681168	0.924193868671685	0.0396607485715158	0.0342369170236402	0.0037738108681168	0.0029281593203214	True	lf
3541	0.0126012608582159	0.794084295199367	0.0482787231529719	0.10013339304296	0.0126012608582159	0.106094125178894	True	lf
3542	-0.0230709114363282	0.675761691425614	0.055160099031148	0.170206431788754	0.0230709114363282	0.233766500196382	True	lf
3543	-0.0272109263612587	0.450272789021983	0.0360428561818283	0.346524297617733	0.0272109263612587	0.285769495379085	True	lf
3544	0.0204818773111598	0.660525789464378	0.0466358542795456	0.180110221193409	0.0204818773111598	0.201675460292456	True	lf
3545	-0.0100167813305185	0.853656624296557	0.054304779611834	0.0687167852378517	0.0100167813305185	0.0754541395092207	True	lf
3546	-0.0153981463840228	0.757513315750661	0.0498728806579737	0.120609728626044	0.0153981463840228	0.139649266884812	True	lf
3547	-0.0667345169785692	0.139172347380839	0.0451250337151514	0.856447047576927	0.0667345169785692	0.820686772244705	True	lf
3548	0.149551046762499	0.0218022750232784	0.0651980864820974	1.6614981862805	0.149551046762499	2.10095687988594	True	lf
3549	-0.061827430755461	0.218962328123811	0.0502951523338611	0.659630597923704	0.061827430755461	0.750829078190035	True	lf
3550	0.0249984690730313	0.63866480562398	0.0532373417051771	0.194727015491354	0.0249984690730313	0.257874418550014	True	lf
3551	0.0106288197767425	0.821213605936201	0.0470334365893416	0.0855438638142772	0.0106288197767425	0.0826779467644433	True	lf
3552	0.0653375891953704	0.123051222660275	0.0423694477335556	0.909914066707439	0.0653375891953704	0.800710240433955	True	lf
3553	0.008098845998237	0.909333746244418	0.0711180199693038	0.0412766915303479	0.008098845998237	0.0529473274575495	True	lf
3554	0.0524994952185096	0.238034652205639	0.0444943623601465	0.623359815354271	0.0524994952185096	0.620554484261582	True	lf
3555	-0.0026840237504665	0.954748194051466	0.0472996010358129	0.0201111544411328	0.0026840237504665	-0.0095124423701063	True	lf
3556	0.0277951753067038	0.658734157781336	0.0629332055128574	0.181289816213368	0.0277951753067038	0.293175361743059	True	lf
3557	-0.0981569086116392	0.0400639412776074	0.0478093769853625	1.39724632935794	0.0981569086116392	1.28697266062498	True	lf
3558	0.035767140732212	0.416486666808462	0.0440193847347939	0.380398897316492	0.035767140732212	0.395839791323369	True	lf
3559	-0.0935304050656762	0.175832257404668	0.0690924409964866	0.75490144821711	0.0935304050656762	1.21646382643106	True	lf
3560	-0.0287364834180414	0.596168428178957	0.0542281173115512	0.224631027013085	0.0287364834180414	0.305141742343707	True	lf
3561	-0.0053377822656738	0.89604316509536	0.0408520195927574	0.0476710685619997	0.0053377822656738	0.0208969828480024	True	lf
3562	-0.0213976312280253	0.553999099833711	0.0361581923329871	0.256490940935054	0.0213976312280253	0.212987936318969	True	lf
3563	0.0552392959612783	0.368018639354786	0.061363975851467	0.434130184685369	0.0552392959612783	0.658465602307854	True	lf
3564	-0.0579120487514764	0.245817986054872	0.0498997844236167	0.609386343749776	0.0579120487514764	0.695734916528417	True	lf
3565	0.0242674945139414	0.494413203546839	0.0355148025124262	0.30590993971745	0.0242674945139414	0.248710620337125	True	lf
3566	-0.0184025508051917	0.797063317120424	0.0715636088252312	0.0985071777459491	0.0184025508051917	0.176146246439936	True	lf
3567	0.0741974639912559	0.173593481297859	0.054526986896353	0.760466587278901	0.0741974639912559	0.928577273123184	True	lf
3568	0.0165487973227482	0.719186232384983	0.0460268512564969	0.143158635035202	0.0165487973227482	0.15357227298213	True	lf
3569	0.0133130905623707	0.737917605309097	0.0397866207430557	0.131992128091986	0.0133130905623707	0.114595281215131	True	lf
3570	-0.0725581820134032	0.0929564904823114	0.0431892850151658	1.03172028117726	0.0725581820134032	0.904713414533381	True	lf
3571	0.0457090193422894	0.26566208380885	0.0410643196739316	0.575670425144233	0.0457090193422894	0.527913536764523	True	lf
3572	0.0259329922639704	0.697796376031927	0.0667865139287269	0.156271290367162	0.0259329922639704	0.269628043317625	True	lf
3573	-0.0239646284959102	0.7631092473827	0.0795109580139091	0.117413283618992	0.0239646284959102	0.244921455140155	True	lf
3574	-0.0557699655646206	0.186985273181868	0.0422643790829973	0.728192596820224	0.0557699655646206	0.665843071644975	True	lf
3575	-0.0233541877310247	0.53895929204649	0.0380121464450984	0.268444036125366	0.0233541877310247	0.237297950075547	True	lf
3576	-0.142699590212459	0.0223418377924355	0.062464103569712	1.65088110560331	0.142699590212459	1.98996313538667	True	lf
3577	-0.0813001694434154	0.0398654204936758	0.0395594184680381	1.39940365068213	0.0813001694434154	1.03300160766472	True	lf
3578	-0.0138194874386857	0.833551230108691	0.0657603632432767	0.0790677032507489	0.0138194874386857	0.12065923551741	True	lf
3579	0.0875338563736821	0.1617993102605	0.0625668359831433	0.791023334087758	0.0875338563736821	1.12595969383747	True	lf
3580	-0.118679767537002	0.0349362906037634	0.0562704419218404	1.45672320856422	0.118679767537002	1.6060787947446	True	lf
3581	0.0846148406302438	0.109876825137018	0.0529257221622704	0.959093897899039	0.0846148406302438	1.08228344539213	True	lf
3582	0.0031919726379568	0.943019799757531	0.0446586508617728	0.0254791886675857	0.0031919726379568	-0.0037221178373323	True	lf
3583	-0.0132559794072896	0.713256663236309	0.0360720836014195	0.146754162477415	0.0132559794072896	0.113912236784246	True	lf
3584	-0.0070901082076017	0.863038657285277	0.0411003173837558	0.0639697509016196	0.0070901082076017	0.0411897033924573	True	lf
3585	-0.0845153192745689	0.214484794635151	0.0680846272895059	0.668603490612668	0.0845153192745689	1.08079886287564	True	lf
3586	0.131498108964361	0.0250584711049745	0.0586914082611686	1.60104543018659	0.131498108964361	1.80979290335321	True	lf
3587	-0.0606285075420613	0.140795266367943	0.0411644664562382	0.8514119462226	0.0606285075420613	0.733896884455393	True	lf
3588	-0.0217607386081381	0.625027022286049	0.0445243210263019	0.20410120605428	0.0217607386081381	0.217485100626993	True	lf
3589	-0.0241256739897567	0.668874171469787	0.0564087725489834	0.174655573975189	0.0241256739897567	0.246935737987954	True	lf
3590	0.01346764213532	0.783473475469499	0.0490097173547877	0.105975702006145	0.01346764213532	0.116444563983834	True	lf
3591	0.0145996940336135	0.705060051117523	0.038572624990157	0.151773891862065	0.0145996940336135	0.130028265517487	True	lf
3592	-0.058147732404214	0.153751542264978	0.0407652401921683	0.813180519170039	0.058147732404214	0.699034677856527	True	lf
3593	0.0311102778601328	0.499752244604544	0.0460975210624287	0.301245246600184	0.0311102778601328	0.335505951819412	True	lf
3594	0.0115715668193094	0.857074007483562	0.0642507623972135	0.0669816755633627	0.0115715668193094	0.0938441658713688	True	lf
3595	0.0096935035749401	0.806255382251278	0.0395234318354639	0.0935273731638348	0.0096935035749401	0.071646631516904	True	lf
3596	-0.0644039305325988	0.233396304829636	0.0540457572083887	0.631906024061011	0.0644039305325988	0.787398148540334	True	lf
3597	-0.0134561935421378	0.713918759430939	0.0367055647120179	0.146351206064518	0.0134561935421378	0.116307533118368	True	lf
3598	0.0312858521635487	0.459996588168225	0.0423438420383465	0.337245389503661	0.0312858521635487	0.337762372135574	True	lf
3599	0.059869317878535	0.210997864603154	0.0478638151706256	0.675721939942874	0.059869317878535	0.723203075409272	True	lf
3600	-0.02714916685619	0.556056103600775	0.0461163998631527	0.254881387815415	0.02714916685619	0.284987600798855	True	lf
3601	-0.0568385698256081	0.205224400934779	0.0448675934201138	0.687771003397911	0.0568385698256081	0.680732596830004	True	lf
3602	-0.0468531457831968	0.465977769357093	0.0642669896701878	0.331634801927682	0.0468531457831968	0.543388015227589	True	lf
3603	-0.0277330573077368	0.461552170531335	0.037665769978173	0.335779202344862	0.0277330573077368	0.292387181399247	True	lf
3604	-0.0562300431872619	0.267439773594729	0.0507043918237802	0.572774004074033	0.0562300431872619	0.672248130385453	True	lf
3605	-0.121943289962313	0.0558987236341535	0.0637837299602174	1.2525981084816	0.121943289962313	1.65766105740302	True	lf
3606	0.0423872843758175	0.340014288845227	0.0444247350823571	0.468502831674683	0.0423872843758175	0.483303395449639	True	lf
3607	0.0267247618673962	0.601152117960024	0.0511239537745382	0.221015618460851	0.0267247618673962	0.279619483525972	True	lf
3608	0.0646391694344928	0.323416843260233	0.0654599923641667	0.490237366172055	0.0646391694344928	0.790749178366014	True	lf
3609	-0.142398474212935	0.0153149222578558	0.0587247728610437	1.81488520343266	0.142398474212935	1.985097615665	True	lf
3610	-0.0409573093366655	0.320439405530626	0.0412229782376534	0.494254082624614	0.0409573093366655	0.464246346963388	True	lf
3611	0.0425236592549545	0.257845941712203	0.0375817674626265	0.588639699649418	0.0425236592549545	0.485125504111958	True	lf
3612	0.0506667622018312	0.189711830632742	0.038634682989198	0.721905585198269	0.0506667622018312	0.595363419067101	True	lf
3613	0.0658813721157771	0.285741647304939	0.0617149989470252	0.544026455884187	0.0658813721157771	0.808478122980898	True	lf
3614	-0.0154003822658703	0.709878270841911	0.0413966981097813	0.148816117244466	0.0154003822658703	0.139676254819362	True	lf
3615	0.0243575002219597	0.721622949078002	0.0683641395655194	0.14168966379835	0.0243575002219597	0.249837553651812	True	lf
3616	0.0926928070160569	0.0154674369835488	0.0382831132211116	1.8105816446794	0.0926928070160569	1.20376098792557	True	lf
3617	-0.0080523163396366	0.864857212360887	0.0473124482169216	0.0630555884918794	0.0080523163396366	0.0524037728799392	True	lf
3618	0.0463787028294918	0.228096572967108	0.0384797200289021	0.641881239724031	0.0463787028294918	0.536964384582193	True	lf
3619	0.0025360139191075	0.964069265459137	0.0562961549099556	0.0158917622319952	0.0025360139191075	-0.0111969593690773	True	lf
3620	-0.0188407230740801	0.68756633622021	0.0468488332370594	0.162685394858313	0.0188407230740801	0.181507732145569	True	lf
3621	-0.0307836199572928	0.459823879001083	0.0416480633409099	0.337408479240893	0.0307836199572928	0.331311715900569	True	lf
3622	-0.0286832964260595	0.465741091991106	0.039323104372318	0.331855442896786	0.0286832964260595	0.304464472151363	True	lf
3623	0.0248350204561152	0.632265703294606	0.0518974490547933	0.199100375475842	0.0248350204561152	0.25582308594723	True	lf
3624	-0.0400231109295075	0.451847624819279	0.0531982879352016	0.345007996288232	0.0400231109295075	0.451844927520908	True	lf
3625	0.0424879044325164	0.229940301377897	0.0353914673954478	0.638384903754176	0.0424879044325164	0.484647704665672	True	lf
3626	0.033682217769861	0.501055922104809	0.050060572421942	0.300113800467713	0.033682217769861	0.368703670969009	True	lf
3627	0.0368291581636649	0.417370177822346	0.0454124717313469	0.37947858562489	0.0368291581636649	0.409738719053469	True	lf
3628	0.039983501969866	0.328476031030005	0.0409168934562908	0.483496315514221	0.039983501969866	0.451319973008675	True	lf
3629	0.137572149090178	0.0485234601056445	0.069736047038502	1.31404823807732	0.137572149090178	1.90727219031805	True	lf
3630	-0.0280679152498266	0.692184559516812	0.0708978748233148	0.159778092692047	0.0280679152498266	0.296638198839958	True	lf
3631	-0.131861719328091	0.0279868994207377	0.0600061532444354	1.55304521296836	0.131861719328091	1.8156125670528	True	lf
3632	0.0612073584111824	0.116727138770593	0.0390188765503311	0.93282815982374	0.0612073584111824	0.7420651393544	True	lf
3633	-0.0892644307707493	0.0164957894321076	0.0372283005742353	1.7826268957716	0.0892644307707493	1.15197283717429	True	lf
3634	-0.0108560483103321	0.852221249351338	0.0582765482315511	0.0694476412679555	0.0108560483103321	0.0853649890944358	True	lf
3635	0.0557306755854225	0.217143787607826	0.0451568159561739	0.663252591105964	0.0557306755854225	0.665296474383079	True	lf
3636	0.0070441757753389	0.888274633507103	0.0501408554171295	0.051452739878192	0.0070441757753389	0.0406556425418506	True	lf
3637	-0.0922667988940151	0.0358781375006986	0.0439720451605794	1.44517011005837	0.0922667988940151	1.19730773146981	True	lf
3638	0.0472307446884774	0.266816607207861	0.0425339951281977	0.573787142543078	0.0472307446884774	0.548507223396195	True	lf
3639	-0.0419694342680322	0.391102783184453	0.0489371453836484	0.407709093489574	0.0419694342680322	0.477725530816158	True	lf
3640	-0.0184487460019831	0.71201840398722	0.0499767368882493	0.14750878073562	0.0184487460019831	0.176711030859477	True	lf
3641	0.0367535695050761	0.405066000658222	0.044142719781389	0.392474207930182	0.0367535695050761	0.408747777256799	True	lf
3642	-0.023893505095795	0.666335212210207	0.0554138204637634	0.176307236012189	0.023893505095795	0.244032282920439	True	lf
3643	0.0469527302147733	0.423277399334923	0.0586360691894673	0.373374919823103	0.0469527302147733	0.544737525140231	True	lf
3644	0.066119310619091	0.388131167988163	0.0766146383272082	0.411021480831836	0.066119310619091	0.811880421137119	True	lf
3645	-0.0231809422157407	0.523449396178555	0.0363316408272061	0.281125296836486	0.0231809422157407	0.235137721831388	True	lf
3646	0.0163457850347917	0.808186364617541	0.0673313313629695	0.09248848106649	0.0163457850347917	0.151110829329083	True	lf
3647	0.0581762862638512	0.16743461085445	0.0421416451871033	0.776154762893451	0.0581762862638512	0.699434600717144	True	lf
3648	-0.101605517866018	0.0059739799705346	0.0369581297591051	2.22373623782511	0.101605517866018	1.33989650863048	True	lf
3649	0.0507339489343762	0.196097367343048	0.0392449657822993	0.70752823680678	0.0507339489343762	0.596284489277621	True	lf
3650	-0.0467489686376658	0.296754559318595	0.044803665552314	0.527602599848701	0.0467489686376658	0.541976714725161	True	lf
3651	0.027558459162672	0.571319874594048	0.0486805062302909	0.243120667806435	0.027558459162672	0.290172797448839	True	lf
3652	-0.0030140248549712	0.932230325509218	0.0354428224891251	0.0304767735477174	0.0030140248549712	-0.0057522575150876	True	lf
3653	-0.0502495944618692	0.261651996510762	0.0447659817578073	0.582275947068788	0.0502495944618692	0.589648561712468	True	lf
3654	0.1237259285189	0.0016875110172996	0.0393988793346516	2.77275338309733	0.1237259285189	1.685922147488	True	lf
3655	-0.0657546471491458	0.315972295812611	0.0655730707708581	0.500350994290334	0.0657546471491458	0.806666911039433	True	lf
3656	-0.0099194816090828	0.810525746743216	0.0413746446456349	0.0912331850216251	0.0099194816090828	0.0743075711522494	True	lf
3657	-0.0160863763894486	0.760203391082987	0.0527052876499326	0.119070197446222	0.0160863763894486	0.147968698121242	True	lf
3658	0.0219161460720553	0.745426972230492	0.067501773963026	0.127594896960581	0.0219161460720553	0.21941186861445	True	lf
3659	0.103484486593823	0.0830037678063017	0.0596962530638111	1.08090219316193	0.103484486593823	1.36885850656851	True	lf
3660	0.099858830805186	0.201568813288521	0.0781921890763951	0.695576661038171	0.099858830805186	1.31305296037295	True	lf
3661	0.0465900000768382	0.372514578941661	0.0522442330306989	0.428856725788128	0.0465900000768382	0.539824030263365	True	lf
3662	0.090568559841194	0.0782020984453611	0.0514239224804513	1.10678159309087	0.090568559841194	1.17163324362204	True	lf
3663	-0.0685805383307966	0.0827509102065944	0.0395289875279115	1.08222722056702	0.0685805383307966	0.847192972198366	True	lf
3664	-0.0618638932971118	0.247080285011167	0.0534475015815188	0.607161906368237	0.0618638932971118	0.751344879453791	True	lf
3665	-0.0794644801060993	0.0765453719438837	0.0448675006263959	1.11608106231378	0.0794644801060993	1.00585680384515	True	lf
3666	0.0623365703254006	0.104765329031431	0.0384277102504324	0.979782418703455	0.0623365703254006	0.758035899560054	True	lf
3667	0.0818993242699888	0.0423375977602201	0.0403407909147118	1.37327378753243	0.0818993242699888	1.04188447951654	True	lf
3668	0.0179997972200115	0.714912673559746	0.0492785673926305	0.145747003943425	0.0179997972200115	0.171226775887598	True	lf
3669	-0.0231022680136753	0.575540996779252	0.0412606994943723	0.239923735386299	0.0231022680136753	0.234157209943701	True	lf
3670	-0.0371385929843692	0.551214607801187	0.0623192392981356	0.258679281660327	0.0371385929843692	0.41379799901459	True	lf
3671	-0.117255410611631	0.0038431118521463	0.0405621361131691	2.41531697539435	0.117255410611631	1.58363134119896	True	lf
3672	0.0443386624978095	0.287657369972772	0.0417000989408446	0.54112449458302	0.0443386624978095	0.509452499916765	True	lf
3673	0.0329273775469213	0.509091144707694	0.0498708086657107	0.29320445715247	0.0329273775469213	0.358928514055508	True	lf
3674	-0.0508986676673098	0.193413586993443	0.0391363564052552	0.713513020692451	0.0508986676673098	0.598543417749778	True	lf
3675	-0.0304884518371462	0.581425911544018	0.0553025217123304	0.235505617577927	0.0304884518371462	0.327526128334218	True	lf
3676	-0.0309071195776716	0.594443961047138	0.0580516498479226	0.225889080582921	0.0309071195776716	0.332896840927658	True	lf
3677	-0.0399105158566746	0.291408413743794	0.0378285469973054	0.53549791313655	0.0399105158566746	0.450352838684515	True	lf
3678	0.0467700109103463	0.278584555953674	0.0431654977405556	0.55504296346845	0.0467700109103463	0.542261740091958	True	lf
3679	0.0425549178534325	0.558817829029913	0.0727934300715206	0.252729746212496	0.0425549178534325	0.485543265080069	True	lf
3680	0.0296425183219102	0.667710049861374	0.0690496282729979	0.175412087048692	0.0296425183219102	0.316699686278561	True	lf
3681	0.0190855223165286	0.722421758566677	0.0537281274077841	0.141209182014686	0.0190855223165286	0.184507352591159	True	lf
3682	-0.107074463741209	0.0046801379982434	0.0378587401690512	2.32974134115834	0.107074463741209	1.42443270035249	True	lf
3683	-0.0104508243925586	0.834134176262539	0.0499078713054454	0.0787640844660459	0.0104508243925586	0.0805750257292003	True	lf
3684	-0.012686667809088	0.747192119134106	0.039357545451787	0.126567717391748	0.012686667809088	0.107112703689515	True	lf
3685	0.0377594140239828	0.427757679238593	0.0476138307751212	0.368802185127575	0.0377594140239828	0.421955186634356	True	lf
3686	-0.0396013651135347	0.444840425617378	0.0518311945566144	0.351795752395453	0.0396013651135347	0.44625891951764	True	lf
3687	-0.0477312890677635	0.322593985926491	0.0482552759211573	0.491343733361456	0.0477312890677635	0.555302466850533	True	lf
3688	-0.0096289998771205	0.816455429333683	0.0414852965099764	0.0880675186098293	0.0096289998771205	0.0708875894380899	True	lf
3689	0.0043501690929156	0.952947984154293	0.0737252096903876	0.0209308043053086	0.0043501690929156	0.0095343320106125	True	lf
3690	0.017730015932224	0.67968654671201	0.0429411639345612	0.167691326144474	0.017730015932224	0.167936141972884	True	lf
3691	0.0360982051511298	0.399533251931734	0.0428488169493348	0.3984470698431	0.0360982051511298	0.400167029433756	True	lf
3692	0.0333420807257346	0.413472724636865	0.0407705740139836	0.383553134068865	0.0333420807257346	0.364295638891561	True	lf
3693	-0.0244679172453978	0.65460257809228	0.0546918916492879	0.184022288595619	0.0244679172453978	0.25122059418378	True	lf
3694	0.0958965098593954	0.0323571339325628	0.0448120665545542	1.49002995345028	0.0958965098593954	1.25245179181738	True	lf
3695	0.0853495235050029	0.252995724000361	0.0746647543080686	0.596886818977309	0.0853495235050029	1.09325217038235	True	lf
3696	-0.0750820015129219	0.307218729244557	0.0735322811651534	0.512552311558443	0.0750820015129219	0.941491564753761	True	lf
3697	-0.0364823304882846	0.382279319438448	0.0417559251077568	0.417619195825334	0.0364823304882846	0.405194055641838	True	lf
3698	-0.0438701614097044	0.212372586858843	0.0351786458266562	0.672901542883782	0.0438701614097044	0.503159438531188	True	lf
3699	-0.0070998282152638	0.847679207267498	0.0369627887960546	0.0717684695261154	0.0070998282152638	0.0413027336041202	True	lf
3700	-0.0006774814461054	0.986866353946499	0.0411559419342819	0.0057416575365721	0.0006774814461054	-0.0322445628404222	True	lf
3701	0.0942718627206737	0.0338575923410555	0.0444308976914059	1.47034392839398	0.0942718627206737	1.22772479833008	True	lf
3702	-0.050092886676429	0.260522190452421	0.0445207673286297	0.584155278964867	0.050092886676429	0.587503638843723	True	lf
3703	-0.029842075822209	0.543582062228817	0.0491304282330883	0.264734883071952	0.029842075822209	0.319250611546729	True	lf
3704	-0.0098418109831424	0.850767018931716	0.0523111435864413	0.0701893544223337	0.0098418109831424	0.0733926739882308	True	lf
3705	-0.006375948196129	0.861165239179011	0.0364566855819922	0.0649135087340828	0.006375948196129	0.03289911595263	True	lf
3706	-0.0207906707844298	0.574381846943587	0.0370197738665491	0.240799294212849	0.0207906707844298	0.205485338276477	True	lf
3707	0.0175727959509213	0.737149071020676	0.0523574725750434	0.13244467743931	0.0175727959509213	0.166020182476509	True	lf
3708	-0.004715013952438	0.896363215457132	0.0361978187152805	0.0475159741492213	0.004715013952438	0.0137256605964875	True	lf
3709	-0.0456036640190949	0.425365409535247	0.0572085689022106	0.371237829569069	0.0456036640190949	0.526491379963508	True	lf
3710	0.0220136858594323	0.533258619807229	0.0353327338036344	0.273062115710773	0.0220136858594323	0.220621798795411	True	lf
3711	0.0393402425467022	0.278137140305391	0.0362745497607533	0.555741014901707	0.0393402425467022	0.442804316383319	True	lf
3712	0.0791677273854827	0.102806696963553	0.0485275839516224	0.987978593905099	0.0791677273854827	1.00147871996386	True	lf
3713	0.0404783503942939	0.323456415551521	0.0409957189020456	0.490184230484254	0.0404783503942939	0.457883391059014	True	lf
3714	0.0727629806996123	0.318328992909066	0.0729162764229593	0.497123804712334	0.0727629806996123	0.907689785421016	True	lf
3715	0.0075651664838291	0.848821018466474	0.039686548729872	0.0711838749938616	0.0075651664838291	0.0467199896037955	True	lf
3716	-0.0090681863798522	0.856679501153754	0.0502107140099852	0.0671816248842824	0.0090681863798522	0.0642976865817805	True	lf
3717	-0.0399602690784788	0.36991310661898	0.0445668730837691	0.431900280656875	0.0399602690784788	0.451012089858756	True	lf
3718	-0.0223191954967518	0.65080296442364	0.0493081728789935	0.186550477508539	0.0223191954967518	0.224414554371755	True	lf
3719	-0.0557328332575945	0.33462079215441	0.0577633109666604	0.475447077009674	0.0557328332575945	0.665326490070553	True	lf
3720	0.0439299778377	0.547581876080793	0.0730476984723574	0.261550934621978	0.0439299778377	0.503962386908628	True	lf
3721	-0.0615406161522698	0.10487183587492	0.037948675293043	0.979341129217281	0.0615406161522698	0.746773520636238	True	lf
3722	0.0666676006506322	0.312729920981752	0.0660395388414537	0.504830564885588	0.0666676006506322	0.819728239816441	True	lf
3723	-0.0278944580610699	0.529667005257942	0.0443815723365765	0.2759970798881	0.0278944580610699	0.294435489749923	True	lf
3724	0.0998618890666857	0.0379451973002889	0.0481158642354128	1.42084318466904	0.0998618890666857	1.31309989261031	True	lf
3725	0.0430990825860221	0.532622556788205	0.0690681951327703	0.273580444954521	0.0430990825860221	0.492822646271284	True	lf
3726	0.0866411970461473	0.269002620720606	0.0783826215958951	0.570243488923416	0.0866411970461473	1.11257610435584	True	lf
3727	-0.0444724126903985	0.217134620657244	0.0360338807277702	0.663270925685711	0.0444724126903985	0.511250806453311	True	lf
3728	-0.0475769483984583	0.504742427137934	0.0713247845173373	0.296930188237477	0.0475769483984583	0.553206063111236	True	lf
3729	0.0602356768802517	0.367709346296334	0.0668711397388142	0.434495331258856	0.0602356768802517	0.728360810094268	True	lf
3730	-0.005679553589633	0.896173444840908	0.043522575586705	0.0476079291240754	0.005679553589633	0.0248416349896648	True	lf
3731	0.0062135020538838	0.871628761583222	0.0384522771589126	0.0596684475506147	0.0062135020538838	0.0310171919155217	True	lf
3732	0.0691334851576003	0.128690049436072	0.0455038746271159	0.890455032288106	0.0691334851576003	0.855156044698995	True	lf
3733	-0.0599822697845056	0.117947225791065	0.0383653723050004	0.928312269596541	0.0599822697845056	0.724792708869086	True	lf
3734	0.0527123998596638	0.157178479179597	0.0372624550065741	0.803606917669186	0.0527123998596638	0.623489705226757	True	lf
3735	-0.0051153547792158	0.927932823503651	0.0565570194982983	0.0324834628303546	0.0051153547792158	0.0183332243446681	True	lf
3736	0.0211199437523438	0.563143257357878	0.0365283809803505	0.249381111426035	0.0211199437523438	0.209553167723433	True	lf
3737	-0.0290925338107451	0.643151028923752	0.0627944771915128	0.191687031233891	0.0290925338107451	0.309679078654372	True	lf
3738	-0.0316588174711878	0.44356831790114	0.0413202585866729	0.353039481125409	0.0316588174711878	0.342560396062844	True	lf
3739	0.185620655702614	0.0004841613717937	0.0531960444448702	3.31500986315123	0.185620655702614	2.69085227300698	True	lf
3740	-0.0949704502397364	0.0355681841152564	0.0451846521481988	1.44893830655599	0.0949704502397364	1.23834845786908	True	lf
3741	0.0429632980444224	0.235790600001656	0.0362383961980749	0.627473512424912	0.0429632980444224	0.491005031662433	True	lf
3742	-0.0146766654085162	0.77451173323385	0.051231315526026	0.110971998640582	0.0146766654085162	0.130954291242338	True	lf
3743	0.0425070152693495	0.526532216034004	0.0671189736815541	0.278575051225392	0.0425070152693495	0.484903080007242	True	lf
3744	0.0081372322500218	0.849866601429346	0.042988487946712	0.0706492375912268	0.0081372322500218	0.053395839909516	True	lf
3745	0.0729472751225269	0.278487002458977	0.0673116462249508	0.555195069402527	0.0729472751225269	0.91036938668303	True	lf
3746	0.0726852843352422	0.202603549291598	0.0570452487827219	0.693352950761257	0.0726852843352422	0.906560443752676	True	lf
3747	0.0069860696427077	0.881107586782503	0.0467091607746158	0.0549710592460279	0.0069860696427077	0.0399802016413965	True	lf
3748	-0.051078726334726	0.181073229366891	0.0381909052513294	0.742145752875546	0.051078726334726	0.601013984539978	True	lf
3749	-0.0042899641641013	0.915906657473163	0.040628022250089	0.0381487842032612	0.0042899641641013	0.008843406975677	True	lf
3750	0.0689414009532984	0.321010106369848	0.0694704688723363	0.493481294474989	0.0689414009532984	0.852388587530734	True	lf
3751	-0.0506113367161385	0.159989631253786	0.0360195751020137	0.795908162563963	0.0506113367161385	0.594603724197191	True	lf
3752	0.0176150227980157	0.76196266480023	0.0581537235271681	0.118066308015358	0.0176150227980157	0.166534655129772	True	lf
3753	0.0565184940999781	0.194793301462744	0.0435921563216642	0.710425981686286	0.0565184940999781	0.67626809080896	True	lf
3754	-0.0251580266371256	0.707761378286895	0.0671123537704541	0.15011313999537	0.0251580266371256	0.259878177914953	True	lf
3755	-0.0175033476234287	0.669884394092687	0.0410581129027698	0.174000139597132	0.0175033476234287	0.165174254393099	True	lf
3756	-0.0275014814450905	0.499820257414883	0.0407566665455462	0.301186146158315	0.0275014814450905	0.289450480957433	True	lf
3757	0.0962625863350822	0.0602537208313267	0.051232596281706	1.22001612905819	0.0962625863350822	1.25803329140246	True	lf
3758	-0.0007269930249866	0.990379573889886	0.0602928028905755	0.0041983253497934	0.0007269930249866	-0.0316863721815892	True	lf
3759	-0.005662852396242	0.88967004682877	0.0408216682102535	0.0507710308951065	0.005662852396242	0.0246487241555719	True	lf
3760	-0.0561565067855319	0.14307877313057	0.0383472248915159	0.844424792488039	0.0561565067855319	0.671223821112928	True	lf
3761	-0.0467576385028117	0.223755743273359	0.0384329836275093	0.650225808571082	0.0467576385028117	0.542094148994198	True	lf
3762	-0.0089999574111143	0.873925443203442	0.0567196719347062	0.058525616549221	0.0089999574111143	0.0634971093273233	True	lf
3763	-0.0121381251989165	0.746768011455565	0.0375905173156479	0.126814293757073	0.0121381251989165	0.100577395642401	True	lf
3764	-0.0204743375518062	0.730658373195056	0.0594752205886753	0.136285634418368	0.0204743375518062	0.201582495109323	True	lf
3765	0.0356460285539478	0.469938212196052	0.0493316295128888	0.327959239652175	0.0356460285539478	0.394258019820388	True	lf
3766	-0.150483300645602	0.0334919190923044	0.0707778266697953	1.47505996660408	0.150483300645602	2.11609871163803	True	lf
3767	-0.049054831891247	0.463742755860844	0.0669509731963698	0.333722861450718	0.049054831891247	0.573320922020159	True	lf
3768	-0.005719048664146	0.892418512568227	0.0422867169738117	0.0494314291739068	0.005719048664146	0.0252978925491731	True	lf
3769	-0.052605976954209	0.160704583370002	0.0375032144951056	0.793971736777946	0.052605976954209	0.622022271683835	True	lf
3770	0.021617276153494	0.556087206217304	0.0367226538347665	0.254857096530981	0.021617276153494	0.215707499264101	True	lf
3771	-0.0365915461858696	0.497928489623463	0.0539895227144878	0.302833024292346	0.0365915461858696	0.406624577840338	True	lf
3772	0.125932674391897	0.0227521731120949	0.0552925444938044	1.64297711656647	0.125932674391897	1.72098694083562	True	lf
3773	-0.142220572247942	0.0669635811321765	0.0776347753686826	1.17416132884461	0.142220572247942	1.98222355363376	True	lf
3774	0.0396695542199966	0.340758562804332	0.0416405031475887	0.467553222120004	0.0396695542199966	0.447161547325345	True	lf
3775	-0.0327826062549577	0.403015213911737	0.0392019990209555	0.394678558838543	0.0327826062549577	0.357056751710334	True	lf
3776	0.0323992526765835	0.377214770001422	0.0366905917586721	0.423411310620468	0.0323992526765835	0.352105045530058	True	lf
3777	-0.0625863038272821	0.26961506662603	0.0566930885031733	0.569255842219379	0.0625863038272821	0.76157439209756	True	lf
3778	0.0124393824710178	0.832308008229608	0.0587477166531645	0.0797159266896555	0.0124393824710178	0.104164591171347	True	lf
3779	-0.0365642797478939	0.512073332379543	0.0557711558179302	0.290667840650619	0.0365642797478939	0.406267387643147	True	lf
3780	0.0239529876002485	0.540586897967475	0.0391436190209187	0.267134484366819	0.0239529876002485	0.244775905660895	True	lf
3781	-0.0158763591925363	0.731975752914817	0.0463545328730539	0.135503304938476	0.0158763591925363	0.145427377100375	True	lf
3782	0.0946460089562615	0.0940264352660655	0.0565209312856816	1.02675002856895	0.0946460089562615	1.23341291214087	True	lf
3783	-0.0136288539743556	0.744550275090734	0.0418276538932023	0.128105971575608	0.0136288539743556	0.11837487639798	True	lf
3784	0.0426993386371338	0.342764178404473	0.0450074199126195	0.465004571620962	0.0426993386371338	0.487473953004599	True	lf
3785	0.0378322016597978	0.307836499243486	0.0370986782837666	0.511679888467259	0.0378322016597978	0.422912705484979	True	lf
3786	-0.0670657517682319	0.287349606280985	0.0630344556177156	0.541589393588967	0.0670657517682319	0.825433861981371	True	lf
3787	0.0483221422757203	0.208514418517262	0.0384222347004327	0.680863908719105	0.0483221422757203	0.563337210007759	True	lf
3788	-0.0952323242481861	0.0814859933401659	0.0546643569407462	1.08891703589624	0.0952323242481861	1.24233428933745	True	lf
3789	0.0867631524513893	0.16367042753604	0.0622925931383216	0.786029783129991	0.0867631524513893	1.11440318064518	True	lf
3790	-0.0455707138840244	0.422238917127162	0.0567828927421998	0.374441740913106	0.0455707138840244	0.526046693814415	True	lf
3791	0.0043095198711055	0.929803372956461	0.0489205453656405	0.0316088827025965	0.0043095198711055	0.0090678105804546	True	lf
3792	0.0207055483240078	0.56699607124215	0.0361680892313103	0.246419950355358	0.0207055483240078	0.204434623165068	True	lf
3793	-0.0354054898995777	0.430680539423007	0.0449292488812701	0.365844751669362	0.0354054898995777	0.391118477307891	True	lf
3794	0.0195002962278853	0.646000667684114	0.0424542285901511	0.189767033132816	0.0195002962278853	0.189596679881753	True	lf
3795	0.0862693431640015	0.221502549798454	0.0705655178230339	0.654621270086397	0.0862693431640015	1.10700790662912	True	lf
3796	0.14440050918573	0.0523125782120796	0.0744120593895426	1.28139387535229	0.14440050918573	2.01746785433861	True	lf
3797	0.0304654065276126	0.406051640811747	0.0366672319204643	0.391418730232185	0.0304654065276126	0.327230740861492	True	lf
3798	-0.0016968524984298	0.979217039614439	0.0651369809195014	0.0091210378597297	0.0016968524984298	-0.0207243675649734	True	lf
3799	0.115627807999859	0.121061837648488	0.0745826081093603	0.916992738035059	0.115627807999859	1.55803115209802	True	lf
3800	-0.0542646860222711	0.289436559952891	0.051224102163457	0.538446612183941	0.0542646860222711	0.644945417663952	True	lf
3801	0.0409443197024251	0.31081820065044	0.0403986672893249	0.507493558048029	0.0409443197024251	0.464073646835441	True	lf
3802	-0.0303622399322859	0.530454909206708	0.0484005606575622	0.275351526965263	0.0303622399322859	0.325908691651185	True	lf
3803	-0.0830430080183389	0.095351044872546	0.0497912861250059	1.02067454352102	0.0830430080183389	1.05887143739875	True	lf
3804	-0.122409537931303	0.0195092859635085	0.0524091077541499	1.70975862541752	0.122409537931303	1.66504703021008	True	lf
3805	-0.110591152750309	0.0130655502720428	0.0445576763039764	1.88387229469447	0.110591152750309	1.47916509292693	True	lf
3806	-0.0318839161114922	0.557959547974247	0.0544210258053346	0.253397286238754	0.0318839161114922	0.345459339441197	True	lf
3807	-0.0366089778962717	0.471726191060002	0.0508688868957475	0.326310010298588	0.0366089778962717	0.406852950813577	True	lf
3808	0.0395943081704312	0.387444771400949	0.0458129296272198	0.411790195571202	0.0395943081704312	0.446165517654062	True	lf
3809	-0.072140274981091	0.0564896758370435	0.0378244592821098	1.24803091743197	0.072140274981091	0.898644352785453	True	lf
3810	0.0344127987600903	0.425495972995556	0.0431821081543462	0.371104545835762	0.0344127987600903	0.378189755145589	True	lf
3811	-0.0272255596108367	0.546366264544337	0.0451341560431463	0.262516124067643	0.0272255596108367	0.285954783842534	True	lf
3812	0.035280920927641	0.634109784428148	0.0741273212256861	0.197835545519285	0.035280920927641	0.389493625248278	True	lf
3813	-0.0426145398543419	0.259182304961152	0.0377679352022056	0.586394652184373	0.0426145398543419	0.486340211422809	True	lf
3814	-0.0107498765218431	0.809702482921194	0.0446405154243261	0.0916745289746298	0.0107498765218431	0.0841091344941927	True	lf
3815	-0.0401104579109441	0.270422705865722	0.0363949144451986	0.567956845947152	0.0401104579109441	0.453002819835974	True	lf
3816	-0.0091847345258617	0.83038726130293	0.0428782617306194	0.0807193218129091	0.0091847345258617	0.0656658059069933	True	lf
3817	-0.0958774579683299	0.144904529099083	0.0657700433590857	0.838918040118887	0.0958774579683299	1.25216140972216	True	lf
3818	0.0128112157463214	0.722940622601844	0.0361356233951914	0.140897371219073	0.0128112157463214	0.108598774208547	True	lf
3819	-0.0465951998876514	0.235065259824	0.0392409803196072	0.62881155029474	0.0465951998876514	0.539894427014386	True	lf
3820	-0.0547491546297987	0.168664985000114	0.0397739993244719	0.772975067971632	0.0547491546297987	0.651661451910314	True	lf
3821	0.0735361126817373	0.238208661390491	0.0623464220802781	0.623042451393509	0.0735361126817373	0.91893869311234	True	lf
3822	0.0610641956513934	0.0829098489969669	0.0352148566035433	1.0813938758313	0.0610641956513934	0.740043770121998	True	lf
3823	-0.0737818188589609	0.117902116125744	0.0471859347096522	0.928478400049217	0.0737818188589609	0.922517908840107	True	lf
3824	0.0842290025350694	0.0229597673719816	0.0370383337509734	1.63903251651695	0.0842290025350694	1.07652949328744	True	lf
3825	0.0178977089465076	0.704906221079808	0.0472601713686837	0.151868656592418	0.0178977089465076	0.169981125285441	True	lf
3826	0.0409318954090771	0.324809030202955	0.0415711126187289	0.488371905191953	0.0409318954090771	0.463908469984138	True	lf
3827	0.0420077116969795	0.358485850160401	0.0457473716581145	0.445527981749417	0.0420077116969795	0.478236177955781	True	lf
3828	0.0242643372540368	0.556791523946981	0.0412929987188926	0.254307384624278	0.0242643372540368	0.248671096500774	True	lf
3829	0.073125441535874	0.0613255939214022	0.0390806768411443	1.21235823707936	0.073125441535874	0.912960986608136	True	lf
3830	-0.0123214753672179	0.747811991311946	0.0383218913072102	0.12620757512877	0.0123214753672179	0.102760050811988	True	lf
3831	-0.0153810111986799	0.809110842524505	0.0636701722918083	0.0919919790066435	0.0153810111986799	0.139442447370102	True	lf
3832	0.0730524761049425	0.160474260668819	0.0520510195942457	0.794594616504828	0.0730524761049425	0.911899504553098	True	lf
3833	-0.0609544797890346	0.257182935472109	0.0537956467211209	0.589757850973947	0.0609544797890346	0.738495173466574	True	lf
3834	-0.0002463827492406	0.994399177881827	0.0350990217262067	0.0024392434186375	0.0002463827492406	-0.0370988891583127	True	lf
3835	-0.0528140482019868	0.194770519245771	0.0407328747633465	0.710476777938926	0.0528140482019868	0.624891730049554	True	lf
3836	-0.0101882021084305	0.795490828168967	0.0393082806713885	0.0993648233066138	0.0101882021084305	0.0774753754559297	True	lf
3837	-0.0241427584504056	0.756273556978115	0.0777850299328696	0.121321084397302	0.0241427584504056	0.24714949743024	True	lf
3838	0.0233035065894151	0.584569587902253	0.0426240343593354	0.233163782460955	0.0233035065894151	0.236665844561393	True	lf
3839	-0.0856880998554489	0.190386243964789	0.065438869104366	0.72036443402931	0.0856880998554489	1.09831256256968	True	lf
3840	-0.0356844159151127	0.340022475327278	0.0374003105273707	0.468492375345942	0.0356844159151127	0.394759301080736	True	lf
3841	-0.0017485405715735	0.978903023399997	0.0661218414101688	0.0092603301461478	0.0017485405715735	-0.0201386688601039	True	lf
3842	0.0446256166654558	0.445353937515231	0.0584729802352164	0.351294703596219	0.0446256166654558	0.513311616549956	True	lf
3843	-0.013392869390519	0.746688810552607	0.0414629017730204	0.126860356709335	0.013392869390519	0.115549715998718	True	lf
3844	0.0586406373126754	0.214002634327002	0.0471905842183488	0.669580880545021	0.0586406373126754	0.705942674664225	True	lf
3845	0.0816186161144891	0.0304871372753481	0.0377217250042023	1.51588335372214	0.0816186161144891	1.03772139256704	True	lf
3846	-0.0094170905894403	0.858051610788438	0.0526521156624644	0.0664865890667777	0.0094170905894403	0.0683955370934387	True	lf
3847	-0.0418908161798251	0.408161439415263	0.0506457782760177	0.389168027155973	0.0418908161798251	0.47667691222243	True	lf
3848	0.0236499890909148	0.575939318028091	0.0422830210803354	0.239623272191104	0.0236499890909148	0.240989776817495	True	lf
3849	-0.0215417932572208	0.670889601175633	0.0506952325374478	0.173348939659443	0.0215417932572208	0.214772625643877	True	lf
3850	-0.0438807912643554	0.5306626781559	0.0699858993023334	0.275181455504055	0.0438807912643554	0.503302117584622	True	lf
3851	-0.0042935849306958	0.942789332240757	0.0598288218663911	0.0255853402070952	0.0042935849306958	0.0088849540210679	True	lf
3852	-0.0044860474763774	0.920881354816024	0.0451659853637341	0.0357963201483148	0.0044860474763774	0.0110944394153314	True	lf
3853	0.0225793989155557	0.655443199098221	0.0506022579158191	0.183464938431655	0.0225793989155557	0.227648517392636	True	lf
3854	0.0116608232055963	0.798199198884032	0.0456073903907655	0.0978887124332522	0.0116608232055963	0.0949037985909567	True	lf
3855	-0.0163756957180567	0.652511166119382	0.0363680982307283	0.185412052047093	0.0163756957180567	0.151473350975578	True	lf
3856	0.0307417518931175	0.427784774402207	0.0387669791213073	0.36877467677893	0.0307417518931175	0.330774499899795	True	lf
3857	0.038778809171738	0.337936859639564	0.0404683758827844	0.471164436029122	0.038778809171738	0.435386931748521	True	lf
3858	-0.0604079556154269	0.309593481904682	0.0594522370475755	0.509208191408486	0.0604079556154269	0.730787975332346	True	lf
3859	-0.0354488552905018	0.552297802800373	0.0596460297464849	0.257826684521338	0.0354488552905018	0.39168429295014	True	lf
3860	-0.0171313165557042	0.639856132969521	0.0366132038145702	0.193917663017833	0.0171313165557042	0.160646873327557	True	lf
3861	0.0221627182062277	0.591064115466245	0.0412487247131533	0.228365406626524	0.0221627182062277	0.222471383161902	True	lf
3862	-0.0989570521844619	0.0672799759642581	0.0540808271008653	1.17211417236163	0.0989570521844619	1.29922472648631	True	lf
3863	0.0070869889654951	0.866250595127426	0.0420785358451554	0.0623564540130738	0.0070869889654951	0.0411534320228849	True	lf
3864	0.0748722770482321	0.0527867583125716	0.0386604909798229	1.27747500763704	0.0748722770482321	0.938427208533483	True	lf
3865	-0.0502890295363335	0.339985173784703	0.0527031197489025	0.468540021439759	0.0502890295363335	0.590188484442612	True	lf
3866	0.023057174626547	0.543190333009546	0.0379232534667932	0.265047967663432	0.023057174626547	0.233595351907902	True	lf
3867	0.0075380252700225	0.834319135216214	0.036038589030237	0.0786677957023915	0.0075380252700225	0.0464037005170486	True	lf
3868	-0.0315859562541674	0.525540028127629	0.0497550717151938	0.279394200029837	0.0315859562541674	0.341622557888739	True	lf
3869	0.118024524159563	0.0025644377735526	0.0391375673311016	2.59100783468775	0.118024524159563	1.59574730206437	True	lf
3870	-0.0239168028658968	0.745948374477155	0.0738204046306775	0.127291228097738	0.0239168028658968	0.244323520096386	True	lf
3871	-0.0601066582796589	0.18660833062601	0.0455119269809926	0.729068972250027	0.0601066582796589	0.726543857332925	True	lf
3872	-0.0523948556361379	0.237279197071227	0.0443342357673512	0.624740335921751	0.0523948556361379	0.619112535828517	True	lf
3873	0.0229837496656216	0.660044967495909	0.0522534798580624	0.180426475867096	0.0229837496656216	0.232680701469913	True	lf
3874	-0.0366184300454445	0.38140079851849	0.0418344213480083	0.41861840202989	0.0366184300454445	0.406976789250913	True	lf
3875	0.015310818763877	0.665390464919339	0.0354021352831198	0.17692342688557	0.015310818763877	0.138595392702024	True	lf
3876	0.0422878900809756	0.42183339130644	0.0526463444236229	0.374859045539735	0.0422878900809756	0.48197589531272	True	lf
3877	-0.0654178597580998	0.406710689270535	0.078845577839148	0.390714413210845	0.0654178597580998	0.801856221355602	True	lf
3878	0.102585552260707	0.0093199693665807	0.0394546371148568	2.03058551510812	0.102585552260707	1.35499160289788	True	lf
3879	-0.0223417148169077	0.668985243940584	0.052256295234625	0.174583461523441	0.0223417148169077	0.224694304810062	True	lf
3880	-0.0156690011794806	0.667429485733612	0.0364667983186192	0.175594610973798	0.0156690011794806	0.142920473362082	True	lf
3881	0.0434766463303601	0.434406815069778	0.0556199974777218	0.362103370058294	0.0434766463303601	0.497880915847643	True	lf
3882	-0.0062534321629997	0.884102288152101	0.0428990580089333	0.0534974854279858	0.0062534321629997	0.0314796447638497	True	lf
3883	0.0519503307728583	0.150619466882752	0.0361432115539681	0.822118893916248	0.0519503307728583	0.612991856231084	True	lf
3884	0.0595182810779452	0.316077872373479	0.0593668760864319	0.500205906699071	0.0595182810779452	0.718265847827559	True	lf
3885	-0.10961307287149	0.0515726288621244	0.056307583497311	1.28758073031104	0.10961307287149	1.46391434016827	True	lf
3886	-0.0221146478368858	0.567659916004523	0.0386957123786492	0.245911771394908	0.0221146478368858	0.221874678991844	True	lf
3887	-0.0062528464559386	0.898571700632508	0.0490550721539046	0.0464472630773738	0.0062528464559386	0.0314728607330659	True	lf
3888	0.0553301114269522	0.186449130474861	0.0418800530381771	0.729439637675965	0.0553301114269522	0.659727347952144	True	lf
3889	-0.0182186619363345	0.608812967561851	0.0355994132530146	0.215516105776614	0.0182186619363345	0.173899092031547	True	lf
3890	0.0253937652967501	0.596720084494282	0.0479921725947509	0.224229344360957	0.0253937652967501	0.262840913248147	True	lf
3891	0.0937628107658279	0.216014021490117	0.0757864950684184	0.665518057839124	0.0937628107658279	1.21999188599816	True	lf
3892	-0.0215182406334173	0.653233215831198	0.0478954665056835	0.18493174021608	0.0215182406334173	0.214480979102004	True	lf
3893	0.0767982247652886	0.122859540554072	0.0497758427190064	0.910591113102444	0.0767982247652886	0.966622767705301	True	lf
3894	-0.0311961149982076	0.506329904103661	0.046942283780565	0.295566422200985	0.0311961149982076	0.336608920071002	True	lf
3895	0.0089621156387576	0.802147752041527	0.0357671306518248	0.0957456292392257	0.0089621156387576	0.0630531940341949	True	lf
3896	0.0364514893119912	0.331421355013242	0.0375303010978581	0.47961951140971	0.0364514893119912	0.404790191619491	True	lf
3897	-0.0656942774617175	0.237381603807293	0.0555997625580446	0.624552940286843	0.0656942774617175	0.805804284222024	True	lf
3898	0.0143040677432635	0.793164707436742	0.0545533469955132	0.100636618352857	0.0143040677432635	0.126474524152707	True	lf
3899	0.0119608548327326	0.792136757715453	0.0453858763163017	0.101199833569662	0.0119608548327326	0.0984688077498479	True	lf
3900	0.0131079149837393	0.722633772330504	0.0369298390717977	0.141081745516351	0.0131079149837393	0.112142197899687	True	lf
3901	0.0533667026564039	0.232409380091812	0.0446891675391898	0.63374634771069	0.0533667026564039	0.632521708624449	True	lf
3902	-0.014183387002961	0.752855493929348	0.0450442986184415	0.12328837600611	0.014183387002961	0.125025125729782	True	lf
3903	0.0140302723267936	0.775299463880002	0.0491514312843578	0.110530516345257	0.0140302723267936	0.123187285634193	True	lf
3904	-0.0272531204243602	0.613232154445289	0.0539169104747279	0.212375081260517	0.0272531204243602	0.286303791158328	True	lf
3905	-0.0468454673791686	0.226276131108461	0.0387150320093372	0.645361255477903	0.0468454673791686	0.543283979337953	True	lf
3906	-0.0107453013431227	0.889450436258645	0.0773045283466584	0.0508782475340737	0.0107453013431227	0.0840550304373126	True	lf
3907	0.0382769803294672	0.466604034543001	0.052577142757082	0.331051510351124	0.0382769803294672	0.428768921305648	True	lf
3908	0.0235796066854943	0.655938087005182	0.0529250602288976	0.183137151083103	0.0235796066854943	0.240110958954169	True	lf
3909	-0.135925035629302	0.0807347631871928	0.0778298382114811	1.0929394242676	0.135925035629302	1.88078473362651	True	lf
3910	0.0215671408940207	0.727924341793315	0.061994505521703	0.13791375756772	0.0215671408940207	0.215086530391133	True	lf
3911	0.0054793174289644	0.891406371626054	0.0401342096515842	0.0499242659732589	0.0054793174289644	0.0225297725634137	True	lf
3912	0.0158973682064808	0.692851562455225	0.0402476994301688	0.15935979931563	0.0158973682064808	0.145681494751457	True	lf
3913	0.0066921936688733	0.887288439544017	0.047215864550321	0.0519351768547186	0.0066921936688733	0.0365669314364993	True	lf
3914	0.0032475225560098	0.939047003795459	0.04246920208875	0.027312668673089	0.0032475225560098	-0.0030880082873525	True	lf
3915	0.0122775210901763	0.747971103699358	0.038210141175549	0.126115179871267	0.0122775210901763	0.102236643949919	True	lf
3916	0.0114583331159639	0.773822206139182	0.0398718647380772	0.111358811620028	0.0114583331159639	0.0925004883143266	True	lf
3917	0.0452198567814852	0.376872388337132	0.0511725735709543	0.423805680093756	0.0452198567814852	0.521314486686428	True	lf
3918	-0.0899066989196999	0.193455035212812	0.0691363486340853	0.713419962057076	0.0899066989196999	1.16164924399306	True	lf
3919	0.0002718671058814	0.994116512492642	0.0368687109986359	0.002562712416312	0.0002718671058814	-0.0368122185073947	True	lf
3920	0.0202029693981058	0.569325753833111	0.0355033035245911	0.244639170141325	0.0202029693981058	0.198238433233428	True	lf
3921	-0.0575035609473308	0.133413728592619	0.0383159069617103	0.874799478176269	0.0575035609473308	0.690020851085646	True	lf
3922	0.0434180065815796	0.251310416809081	0.0378478512152794	0.599789509541357	0.0434180065815796	0.497094907460148	True	lf
3923	0.0152996920813748	0.684177662831999	0.0376127295232751	0.164831108851864	0.0152996920813748	0.138461143770729	True	lf
3924	-0.0145755982915152	0.720423487316189	0.0407261489290261	0.142412136711004	0.0145755982915152	0.129738438430203	True	lf
3925	-0.0007174405157742	0.986484633268468	0.0423523346428458	0.0059096754788835	0.0007174405157742	-0.0317940773924901	True	lf
3926	-0.0071889160479002	0.843855314573829	0.0364985358638495	0.0737320100908765	0.0071889160479002	0.0423389413422684	True	lf
3927	0.0653781050566072	0.258747473594488	0.0578896963112597	0.587123881957555	0.0653781050566072	0.801288634940005	True	lf
3928	0.0331541445283167	0.405618654706186	0.0398665310778586	0.391882079686419	0.0331541445283167	0.361862363589938	True	lf
3929	0.0314789499414983	0.441087269348188	0.0408627286355851	0.355475476639228	0.0314789499414983	0.340245669912802	True	lf
3930	0.0088063557504379	0.812269851910323	0.0370795803599358	0.0902996656773449	0.0088063557504379	0.0612268146730169	True	lf
3931	0.0412695198018489	0.310835077330685	0.0407209538568978	0.507469977543061	0.0412695198018489	0.468399486072513	True	lf
3932	0.0338669766763685	0.360675151035564	0.0370503683155479	0.442883777670215	0.0338669766763685	0.371100310385466	True	lf
3933	0.0630139012725347	0.221438144844952	0.0515361375279251	0.654747565621887	0.0630139012725347	0.767638442642093	True	lf
3934	0.0109827818524471	0.825917503793684	0.0499352437450816	0.0830633297213021	0.0109827818524471	0.0868648455732218	True	lf
3935	-0.0105370531105552	0.845655990606606	0.0541294368746164	0.0728062702530439	0.0105370531105552	0.0815935609447831	True	lf
3936	-0.0315361672323959	0.594794274437964	0.0592894963336002	0.225633220701473	0.0315361672323959	0.340981838186671	True	lf
3937	-0.009964674477614	0.813345305329332	0.0422030630058597	0.0897250357577361	0.009964674477614	0.0748400554416109	True	lf
3938	-0.0109722215093474	0.846925750222542	0.0568383973826967	0.072154662493499	0.0109722215093474	0.0867398341375946	True	lf
3939	-0.0885598939038177	0.0789077222664407	0.0504023397941264	1.10288049268929	0.0885598939038177	1.14137202960978	True	lf
3940	-0.0011096916440683	0.976231592490445	0.037245863303097	0.0104471419547904	0.0011096916440683	-0.0273671831585983	True	lf
3941	-0.0709805476928759	0.103628953808415	0.0436129878501788	0.984518886266328	0.0709805476928759	0.88183361881118	True	lf
3942	-0.0218640761057383	0.637116293423332	0.0463482639626797	0.195781288257525	0.0218640761057383	0.218766162118638	True	lf
3943	-0.0375992246613569	0.48868341528731	0.0543024072170381	0.31097239960785	0.0375992246613569	0.419848740163785	True	lf
3944	0.0306392570890988	0.587058628555039	0.0564151475773404	0.231318524329103	0.0306392570890988	0.329459721042944	True	lf
3945	-0.0210654093248743	0.646590847874567	0.0459438492364428	0.189370446872163	0.0210654093248743	0.208879075032941	True	lf
3946	0.0299412419683546	0.469840041021631	0.0414274418064138	0.328049974246942	0.0299412419683546	0.320518945818056	True	lf
3947	0.0019996055613791	0.968093317726805	0.0499904391233759	0.0140827775878166	0.0019996055613791	-0.0172916155759865	True	lf
3948	-0.0131871154712759	0.853196239290371	0.0712655978179901	0.0689510674971513	0.0131871154712759	0.113088858161683	True	lf
3949	0.0085294780467103	0.815194625345008	0.0364928739181644	0.0887386923366398	0.0085294780467103	0.0579834876558333	True	lf
3950	0.0083948280235087	0.822356725352633	0.0373909726122211	0.0849397515042507	0.0083948280235087	0.0564077031027058	True	lf
3951	-0.0137474760858458	0.753210693183058	0.0437248670678036	0.123083523018847	0.0137474760858458	0.119796100202794	True	lf
3952	0.0363010932371436	0.498159500770262	0.0535897699839127	0.302631582513951	0.0363010932371436	0.402821379206796	True	lf
3953	0.0133577905055788	0.720110220924505	0.0372798274797715	0.142601024852449	0.0133577905055788	0.115130008225297	True	lf
3954	0.0017314254798371	0.963640649505838	0.0379819586712464	0.0160848883294396	0.0017314254798371	-0.0203326235814008	True	lf
3955	0.0234872624277116	0.568731024287696	0.0412114079561937	0.245093080329774	0.0234872624277116	0.238958289092923	True	lf
3956	0.103965363792311	0.100064184517647	0.0632184094972939	0.999721339600476	0.103965363792311	1.37628464121867	True	lf
3957	-0.0300784911699515	0.538752380030875	0.0489319271613622	0.268610798256747	0.0300784911699515	0.32227513083313	True	lf
3958	-0.0380711778796233	0.354509041832459	0.0411189710558463	0.450372683561689	0.0380711778796233	0.426058102750568	True	lf
3959	-0.0658397726640962	0.106668763764848	0.0408093868200562	0.971962738125862	0.0658397726640962	0.807883500182415	True	lf
3960	-0.108576169386764	0.0346513669555651	0.0513992126200501	1.46027962830905	0.108576169386764	1.44777002425951	True	lf
3961	-0.0041237147713216	0.935273742570659	0.0507774642557386	0.029061258124098	0.0041237147713216	0.0069365345738432	True	lf
3962	0.0206390861002962	0.633420123981112	0.0432759141111011	0.198308143055807	0.0206390861002962	0.203614495159793	True	lf
3963	-0.0347246443088065	0.526369574379429	0.0548089769834523	0.278709222093586	0.0347246443088065	0.382246335391868	True	lf
3964	-0.0115414167161023	0.77634915082825	0.0406273613569502	0.109942917691062	0.0115414167161023	0.0934863258623767	True	lf
3965	-0.0156745337795159	0.683779634438202	0.0384829685072676	0.165083838290553	0.0156745337795159	0.14298733211782	True	lf
3966	0.0612109249978828	0.428175622368791	0.0772555596834241	0.368378062338383	0.0612109249978828	0.742115507203934	True	lf
3967	0.0691535192846233	0.0649143518110817	0.0374643730793491	1.18765927510572	0.0691535192846233	0.855444761649557	True	lf
3968	0.0870258812219159	0.0437580887491723	0.0431590207845363	1.35894165522616	0.0870258812219159	1.11834075633547	True	lf
3969	-0.0343923967196957	0.403024953550418	0.0411278655180349	0.394668063402941	0.0343923967196957	0.377924515094111	True	lf
3970	-0.0167960406331174	0.659177157228276	0.0380819848828346	0.180997850858269	0.0167960406331174	0.156572869329188	True	lf
3971	0.0761061145456092	0.127034336745902	0.0498761567923566	0.896078875550061	0.0761061145456092	0.956476255489904	True	lf
3972	-0.0346633500443917	0.405850825241181	0.041701906047332	0.391633566618578	0.0346633500443917	0.381448648495633	True	lf
3973	-0.0206674853311031	0.563218884887391	0.0357527506171338	0.249322791605854	0.0206674853311031	0.203964907732451	True	lf
3974	-0.0265266654962741	0.732969974684992	0.0777503409554817	0.134913815393937	0.0265266654962741	0.277116829202468	True	lf
3975	0.0328623426384626	0.358364793102609	0.0357788400656139	0.44567466338579	0.0328623426384626	0.358087550777007	True	lf
3976	-0.0349605041399641	0.343079578419496	0.0368743579407506	0.464605132260584	0.0349605041399641	0.38531743597936	True	lf
3977	-0.0382877124801178	0.389684432465823	0.0445107730567709	0.409286943525333	0.0382877124801178	0.428910336679207	True	lf
3978	-0.109987940105681	0.0148668161283455	0.0451583232624756	1.82778202986025	0.109987940105681	1.469756931043	True	lf
3979	-0.0487769728651562	0.494900134012627	0.0714643303256627	0.305482428587437	0.0487769728651562	0.569532157650789	True	lf
3980	-0.0431732648758687	0.292278996685083	0.040994984978786	0.534202392140013	0.0431732648758687	0.493815989153682	True	lf
3981	0.0442085027402689	0.320924552783828	0.0445398911061041	0.493597055323872	0.0442085027402689	0.50770320476747	True	lf
3982	0.0012105355940005	0.987584841516632	0.0777943096659215	0.0054255846941393	0.0012105355940005	-0.0262276700091959	True	lf
3983	-0.0560874166529283	0.276923606543943	0.0515862015195889	0.55764002094355	0.0560874166529283	0.670261638516861	True	lf
3984	-0.0405969530890779	0.524887089361138	0.0638487318259723	0.279934109434513	0.0405969530890779	0.459458083122574	True	lf
3985	-0.0707463546926808	0.209826398363183	0.056414619025011	0.67813987390107	0.0707463546926808	0.878444530439103	True	lf
3986	-0.0398225078406667	0.288507636432363	0.0375188099228447	0.539842687130277	0.0398225078406667	0.449186963861235	True	lf
3987	-0.0005508802827957	0.988156724990575	0.0371115870625466	0.0051741693793308	0.0005508802827957	-0.0336712272414496	True	lf
3988	-0.046702226596393	0.522498403753733	0.0730294043654416	0.281915031995864	0.046702226596393	0.541343643287437	True	lf
3989	0.0041580609791929	0.931044854226515	0.0480532252486605	0.0310293958459154	0.0041580609791929	0.007330358429747	True	lf
3990	0.0622755714808569	0.263130011185839	0.0556516982062599	0.579829615809771	0.0622755714808569	0.757171955908808	True	lf
3991	-0.0805299925321374	0.120518225985328	0.0518677599602826	0.918947269717344	0.0805299925321374	1.02159980032679	True	lf
3992	0.0053589807468436	0.883570068895972	0.0365938001114635	0.0537590043595483	0.0053589807468436	0.0211414643563995	True	lf
3993	-0.0521348314162459	0.204817642204633	0.0411175856552757	0.688632637627226	0.0521348314162459	0.615531281465245	True	lf
3994	-0.0422281247312572	0.463191919573401	0.0575627919482915	0.334239025522618	0.0422281247312572	0.4811778824671	True	lf
3995	0.0245132465189628	0.510840065536737	0.0372807924181464	0.291715048058691	0.0245132465189628	0.251788544271956	True	lf
3996	0.0397773447197426	0.378854918390657	0.045201111733214	0.42152707025682	0.0397773447197426	0.44858880450801	True	lf
3997	-0.058425439258411	0.314795496845582	0.0581225910863805	0.501971488857772	0.058425439258411	0.702925550836489	True	lf
3998	-0.0163936701035274	0.742401164368878	0.0498780183711437	0.129361355648863	0.0163936701035274	0.151691225238638	True	lf
3999	-0.050035563653301	0.484921274435232	0.0716421804260384	0.314328762126692	0.050035563653301	0.58671928764954	True	lf
4000	-0.0878958634045111	0.153474534885175	0.0615790811475375	0.813963674104094	0.0878958634045111	1.1313939539681	True	lf
4001	0.0249991855851753	0.58981520247084	0.0463717441531188	0.229284037711469	0.0249991855851753	0.257883413885733	True	lf
4002	-0.0049393379455893	0.903135827738305	0.0405858479268672	0.0442469287549887	0.0049393379455893	0.0163063394730484	True	lf
4003	-0.0313593963331436	0.554049146599005	0.0529984964973245	0.256451709729934	0.0313593963331436	0.338707966774201	True	lf
4004	-0.0230701533902957	0.710176193930592	0.0620800456393485	0.148633889930579	0.0230701533902957	0.233757055381343	True	lf
4005	0.0498641649488699	0.267042851953512	0.0449267872779176	0.573419042479317	0.0498641649488699	0.584374845065074	True	lf
4006	-0.112630457419394	0.0539452457146533	0.0584402331225207	1.26804682439857	0.112630457419394	1.51103138865229	True	lf
4007	-0.085467707192547	0.0334288201090004	0.0401842652571677	1.4758789518308	0.085467707192547	1.09501816197699	True	lf
4008	0.123050897302344	0.0816788103225377	0.0706771824678713	1.08789059651027	0.123050897302344	1.6752136135832	True	lf
4009	-0.0218524710596519	0.603055360877742	0.0420230303880555	0.219642817511416	0.0218524710596519	0.218622269308764	True	lf
4010	0.0663413267752284	0.227815710951692	0.0550091815112941	0.642416328789206	0.0663413267752284	0.815056890219093	True	lf
4011	0.0939445820906676	0.0656319945742706	0.0510310787335942	1.1828843972144	0.0939445820906676	1.22275232245408	True	lf
4012	0.0297232875474392	0.40979244012807	0.0360606186786088	0.387436057747775	0.0297232875474392	0.317731924264032	True	lf
4013	0.0539586297809177	0.222961771250545	0.0442759173352598	0.651769594163419	0.0539586297809177	0.64070747329088	True	lf
4014	-0.0120264803794833	0.795354015495953	0.046369029884406	0.0994395219666715	0.0120264803794833	0.099249213692484	True	lf
4015	-0.0040618969247479	0.91211684306898	0.036802923215478	0.0399495245556075	0.0040618969247479	0.0062278774276004	True	lf
4016	0.0544763785209358	0.145086558036867	0.037386643160003	0.838372822164848	0.0544763785209358	0.647878895582202	True	lf
4017	-0.0936304797432082	0.120607706303185	0.060320060402071	0.918624941797662	0.0936304797432082	1.21798283806402	True	lf
4018	-0.0482427515723551	0.281122952214595	0.0447603867316955	0.551103695078377	0.0482427515723551	0.562256764523273	True	lf
4019	-0.0351800692270063	0.414408819185721	0.0431043954647784	0.382571010784691	0.0351800692270063	0.388178656165974	True	lf
4020	0.0072232737283027	0.879119549403069	0.0474948412149543	0.0559520622235067	0.0072232737283027	0.0427386814946859	True	lf
4021	-0.0035047680722338	0.933287737430089	0.0418684336097104	0.0299844403769621	0.0035047680722338	-0.0001492777903115	True	lf
4022	-0.108958214784285	0.0895216731107561	0.0641713453142911	1.04807180967923	0.108958214784285	1.45371551844857	True	lf
4023	-0.0168831625735004	0.713459176330327	0.0459763215925178	0.146630871885978	0.0168831625735004	0.157630949309242	True	lf
4024	-0.0350799024837974	0.42762999030688	0.0442228000312652	0.368931844697918	0.0350799024837974	0.386873078689744	True	lf
4025	-0.13204692949169	0.0439937397525407	0.0655596155984898	1.35660911861285	0.13204692949169	1.81857769603226	True	lf
4026	0.0329126196546805	0.53957376622911	0.0536510039106242	0.267949173638565	0.0329126196546805	0.358737663220381	True	lf
4027	0.0530148691180873	0.377855962092693	0.0601175375765551	0.422673720770463	0.0530148691180873	0.6276628547095	True	lf
4028	0.0139650478375789	0.694927879001467	0.0356090977752884	0.158060265017013	0.0139650478375789	0.122404766681319	True	lf
4029	-0.0428974773460027	0.521992043949088	0.0669982322638765	0.282336116337471	0.0428974773460027	0.490124241982189	True	lf
4030	-0.0159473128659002	0.678369213029079	0.0384560315751348	0.168533870236876	0.0159473128659002	0.146285699496121	True	lf
4031	-0.0425019169784098	0.431854992752582	0.0540722185451379	0.364662055081261	0.0425019169784098	0.484834950731363	True	lf
4032	-0.032831539660679	0.668602521350579	0.0766972427072406	0.174831989983087	0.032831539660679	0.35768930755151	True	lf
4033	0.0212105464699959	0.619546855618242	0.0427207643299579	0.207925842852182	0.0212105464699959	0.210673425244208	True	lf
4034	0.0183346450854114	0.638760518391578	0.0390570419992152	0.194661935324065	0.0183346450854114	0.175316225734801	True	lf
4035	-0.084376691960212	0.26609455646902	0.0758714018735186	0.574964009776487	0.084376691960212	1.07873143029842	True	lf
4036	-0.04290192170918	0.245263940648171	0.0369229862429577	0.610366298221169	0.04290192170918	0.490183708990524	True	lf
4037	0.0639345408774372	0.172169719720771	0.0468293939964209	0.764043227531239	0.0639345408774372	0.780717659380974	True	lf
4038	-0.0813205726096379	0.175233180806254	0.0599895521070876	0.756383655721198	0.0813205726096379	1.03330391310273	True	lf
4039	0.0097315439991727	0.805882900683488	0.0396008506524026	0.0937280590405893	0.0097315439991727	0.0720943738538397	True	lf
4040	-0.0061191172761982	0.882043260886891	0.0412396348703783	0.0545101138435631	0.0061191172761982	0.029924416347298	True	lf
4041	-0.0142259092289648	0.749104459870399	0.0444809271611137	0.125457617304456	0.0142259092289648	0.125535738818893	True	lf
4042	-0.0600967168691817	0.235146156835702	0.0506202705267577	0.628662114849805	0.0600967168691817	0.726403879945295	True	lf
4043	-0.0511588150627277	0.204728735502228	0.0403399018019659	0.688821195958916	0.0511588150627277	0.602113299225611	True	lf
4044	-0.0511249732108547	0.3037181753112	0.0497086452296982	0.517529217956038	0.0511249732108547	0.601648746933464	True	lf
4045	0.0338658928200137	0.334709926594862	0.0351061801943711	0.475331407446691	0.0338658928200137	0.371086246315061	True	lf
4046	0.0288414986765538	0.46575514947981	0.0395412364547476	0.331842334760645	0.0288414986765538	0.306479377755412	True	lf
4047	-0.109671059589785	0.145128787684611	0.0752741543778524	0.838246432548394	0.109671059589785	1.46481789977061	True	lf
4048	0.0510577198492505	0.277473894539337	0.0470139761869635	0.556777870165902	0.0510577198492505	0.600725688448797	True	lf
4049	0.0042021774768524	0.943377269978488	0.0591641495093597	0.0253145919888108	0.0042021774768524	0.0078363072217594	True	lf
4050	-0.011913664915331	0.735358465891931	0.0352468759226505	0.133500903353943	0.011913664915331	0.0979077756507849	True	lf
4051	0.0514444111777794	0.155754637954464	0.0362413370943482	0.807559012353921	0.0514444111777794	0.606035580548379	True	lf
4052	0.128263663032395	0.057759707971195	0.0675955198358704	1.2383750111936	0.128263663032395	1.75811871940988	True	lf
4053	-0.0525129726058275	0.236760775436972	0.0443850844257329	0.625690246300089	0.0525129726058275	0.620740236735409	True	lf
4054	0.0399553551949325	0.473736526365778	0.0557714185966409	0.32446312870346	0.0399553551949325	0.450946973950948	True	lf
4055	0.089729500962643	0.0266208521711595	0.0404727896277134	1.57477804625772	0.089729500962643	1.15897839272273	True	lf
4056	-0.0802892771272223	0.274580577282929	0.0734863047284733	0.561330186244113	0.0802892771272223	1.01804006180853	True	lf
4057	-0.0011593779033737	0.987851400953778	0.0761416177784951	0.0053083799057835	0.0011593779033737	-0.0268058115922285	True	lf
4058	0.0075356510873943	0.862119833338139	0.0433890483519227	0.0644323637107992	0.0075356510873943	0.0463760349756737	True	lf
4059	-0.0260967041752342	0.52397126060532	0.0409529786263542	0.280692533059809	0.0260967041752342	0.271691449360592	True	lf
4060	0.0416741627053902	0.238688088256726	0.0353688740557471	0.622169253944466	0.0416741627053902	0.473788556565197	True	lf
4061	0.0260343892860931	0.598929254709354	0.0495005963035182	0.222624473276544	0.0260343892860931	0.270905886128153	True	lf
4062	0.00450542347326	0.917163275519503	0.0433181920318637	0.0375533433430377	0.00450542347326	0.0113169909310944	True	lf
4063	0.0587749327620125	0.305174361327522	0.0573190143793636	0.515451955650642	0.0587749327620125	0.707826429239548	True	lf
4064	-0.0472664693550149	0.26875462907945	0.0427389194291357	0.570644046643417	0.0472664693550149	0.548991862596939	True	lf
4065	0.0116453416586078	0.791413865379884	0.0440319053867412	0.101596345268849	0.0116453416586078	0.0947199746655917	True	lf
4066	-0.0184993032072683	0.61368737709703	0.0366455633302802	0.212052809604263	0.0184993032072683	0.177329270010875	True	lf
4067	-0.0498762708896546	0.352811046359177	0.0536794262270359	0.452457825757528	0.0498762708896546	0.584540394029648	True	lf
4068	0.0122201657400441	0.783001853037456	0.0443709373992916	0.106237210147689	0.0122201657400441	0.101553810941349	True	lf
4069	-0.0318093259775451	0.537351675593559	0.0515696420142628	0.269741392548773	0.0318093259775451	0.344498464126066	True	lf
4070	-0.0087379480188715	0.859284752092255	0.0492876543566302	0.0658628946440971	0.0087379480188715	0.0604251060700773	True	lf
4071	-0.034953539528715	0.387911572052836	0.0404830866879036	0.411267264473859	0.034953539528715	0.385226714121597	True	lf
4072	0.0184196919542472	0.60129317785333	0.0352501815691081	0.220913723540933	0.0184196919542472	0.176355802158249	True	lf
4073	-0.0845954194489928	0.12288318802831	0.0548329632437892	0.910507530018103	0.0845954194489928	1.08199371159624	True	lf
4074	-0.0582929184188447	0.228743699853176	0.0484320815351262	0.640650858602193	0.0582929184188447	0.701068467328968	True	lf
4075	0.0109789813339601	0.77848497456384	0.0390302833422647	0.108749765275675	0.0109789813339601	0.0868198550369003	True	lf
4076	-0.0155808712588034	0.665676243091734	0.0360593468974263	0.176736942039274	0.0155808712588034	0.141855680449422	True	lf
4077	-0.0642278616689649	0.100010620111453	0.0390489895350218	0.999953879890949	0.0642278616689649	0.784891336772263	True	lf
4078	-0.0566354370735787	0.291053567146012	0.0536415316343776	0.536027073643022	0.0566354370735787	0.677898780002954	True	lf
4079	0.0066140138412397	0.918040189790837	0.0642744401894236	0.0371383059204019	0.0066140138412397	0.0356596930735513	True	lf
4080	-0.0790896801693032	0.0995369359750129	0.04801745491295	1.00201573218377	0.0790896801693032	1.00032773447374	True	lf
4081	0.0116845059007483	0.80156289348649	0.0464916288837476	0.0960623956772554	0.0116845059007483	0.0951850254603904	True	lf
4082	0.0645067345497512	0.210267530697319	0.0514888112499861	0.677227785457659	0.0645067345497512	0.788862364899481	True	lf
4083	-0.0072990336927277	0.908777531770265	0.0637021593085663	0.0415424188126504	0.0072990336927277	0.0436203505087368	True	lf
4084	0.0034078116611113	0.92792920223756	0.0376759713144723	0.0324851576717372	0.0034078116611113	-0.0012573242439484	True	lf
4085	0.0523280269490003	0.212256938220212	0.0419502340393982	0.673138104704721	0.0523280269490003	0.618191858454401	True	lf
4086	-0.0456048849478282	0.483850702983121	0.065138421137324	0.315288623630196	0.0456048849478282	0.526507858175937	True	lf
4087	0.0279717200295875	0.702550610412178	0.073247468317508	0.153322384545979	0.0279717200295875	0.295416450544431	True	lf
4088	0.0129534584133957	0.724205838011348	0.0367116348550541	0.140137978544284	0.0129534584133957	0.110296973331858	True	lf
4089	-0.0947676432788729	0.0117863901535491	0.0376289635813619	1.92861918696995	0.0947676432788729	1.23526293187983	True	lf
4090	-0.0551547561023398	0.42916753012527	0.069761663226675	0.36737314323184	0.0551547561023398	0.657291339845751	True	lf
4091	-0.0363224998041848	0.44669063432211	0.0477334853048472	0.349993153202814	0.0363224998041848	0.403101546688029	True	lf
4092	-0.0237849436995584	0.578610529946103	0.0428236986710258	0.237613667031149	0.0237849436995584	0.242675548026861	True	lf
4093	0.0852908660575612	0.0820932419674681	0.0490553020606528	1.08569259314901	0.0852908660575612	1.09237582211067	True	lf
4094	0.017033492946219	0.637696679552794	0.0361705446723385	0.195385844351389	0.017033492946219	0.159457602190951	True	lf
4095	0.0389865611686858	0.36474924805718	0.0430147834079995	0.438005594746243	0.0389865611686858	0.438130012920187	True	lf
4096	-0.035795435656697	0.531084814825109	0.0571491735970283	0.27483611607652	0.035795435656697	0.396209430248394	True	lf
4097	-0.0064128553468578	0.889718993380298	0.046248846260891	0.0507471381805151	0.0064128553468578	0.0333268833109273	True	lf
4098	-0.0180069562569616	0.734474375726768	0.053089725898522	0.134023351234636	0.0180069562569616	0.171314148302874	True	lf
4099	-0.0677461020004279	0.28491430005036	0.0633529032909733	0.545285752666081	0.0677461020004279	0.835196622396591	True	lf
4100	0.0287856421133953	0.63952774796631	0.0614606114617268	0.194140607514932	0.0287856421133953	0.305767837339227	True	lf
4101	0.0526389422641506	0.17370824546383	0.0386941617874352	0.760179566271086	0.0526389422641506	0.622476771630645	True	lf
4102	-0.0626245749522488	0.221715548602891	0.0512484848413571	0.654203849349862	0.0626245749522488	0.762116863881562	True	lf
4103	0.02449687388684	0.715765871218281	0.0672762985066203	0.145229013259419	0.02449687388684	0.251583392843088	True	lf
4104	0.005023699190813	0.892997403906232	0.0373474792827095	0.0491498036767806	0.005023699190813	0.0172775705327937	True	lf
4105	-0.0373338962979775	0.297309094294352	0.0358214676987893	0.526791806094602	0.0373338962979775	0.416362285831645	True	lf
4106	-0.103265452459648	0.0141218092418985	0.042077890845005	1.85010965927308	0.103265452459648	1.36547786457023	True	lf
4107	-0.0394797134296355	0.290601291169861	0.0373576683071675	0.536702460420997	0.0394797134296355	0.444649113420626	True	lf
4108	0.0187707447774156	0.768672564186626	0.0638218265306442	0.11425861969175	0.0187707447774156	0.180650820536465	True	lf
4109	0.0027211493891747	0.941184664658737	0.0368814501262565	0.02632515768423	0.0027211493891747	-0.0090897191819471	True	lf
4110	-0.0273549709655339	0.530791719222269	0.0436424099332866	0.275075861097969	0.0273549709655339	0.287593859809448	True	lf
4111	-0.0347670229268943	0.529708462814992	0.0553217620890506	0.275963088562434	0.0347670229268943	0.382797953874239	True	lf
4112	-0.0638046416265551	0.213717264205231	0.0513142954377862	0.670160393857354	0.0638046416265551	0.778870327674225	True	lf
4113	-0.0436500212142251	0.413318841128114	0.0533575035186148	0.383714796964921	0.0436500212142251	0.50020570458155	True	lf
4114	-0.0216831093468679	0.534847880765366	0.0349376655174643	0.271769720667006	0.0216831093468679	0.216523091486534	True	lf
4115	-0.0254247193196308	0.578039862453963	0.0457073485203776	0.238042210979391	0.0254247193196308	0.26323014123037	True	lf
4116	0.0522363959760782	0.217382875246595	0.042347522433811	0.662774671283943	0.0522363959760782	0.616929781491734	True	lf
4117	0.0273343920109339	0.600646756087314	0.0522176189602653	0.221380864077831	0.0273343920109339	0.287333160460083	True	lf
4118	-0.0223978236348807	0.661092787731345	0.0510893539729218	0.179737580799351	0.0223978236348807	0.225391436757639	True	lf
4119	0.0313746176802094	0.40120817544198	0.0373745198024401	0.396630225917911	0.0313746176802094	0.338903707062817	True	lf
4120	0.0226837428002428	0.559281909186086	0.0388481154566707	0.252369228352287	0.0226837428002428	0.228946310409449	True	lf
4121	-0.00678696711027	0.907280661201973	0.0582726131973594	0.0422583460639522	0.00678696711027	0.0376671780793215	True	lf
4122	-0.0096299966269335	0.848363781632	0.0503643689901394	0.0714178806707066	0.0096299966269335	0.0708993169119928	True	lf
4123	0.0028334350163806	0.946311141319612	0.0420766365038561	0.0239660467469331	0.0028334350163806	-0.0078107343775568	True	lf
4124	0.0158184850430089	0.708878559197143	0.0423676158939036	0.149428159158177	0.0158184850430089	0.144727469876703	True	lf
4125	0.0401814542359835	0.325258396485123	0.0408468726238538	0.487771483390239	0.0401814542359835	0.453944212576992	True	lf
4126	-0.0911762713315151	0.0402461815557365	0.0444499225819802	1.39527531797784	0.0911762713315151	1.1808114279823	True	lf
4127	-0.185043682652141	0.0030293148401648	0.0624146523053607	2.51865558759795	0.185043682652141	2.68138752115847	True	lf
4128	-0.0303840211490532	0.478233946337412	0.0428459382872264	0.320359599730558	0.0303840211490532	0.326187769586702	True	lf
4129	0.057676654397201	0.248248249823416	0.0499531619341648	0.60511380464411	0.057676654397201	0.692441351067229	True	lf
4130	0.092827332503856	0.245800584137244	0.0799815112702934	0.609417089361362	0.092827332503856	1.20579985956243	True	lf
4131	0.0065070578407059	0.862603707991997	0.0375998564371219	0.0641886793259328	0.0065070578407059	0.0344190623785868	True	lf
4132	0.0451335582251395	0.258332592028424	0.0399291548512286	0.587820798452423	0.0451335582251395	0.520151333300416	True	lf
4133	-0.0154905149793501	0.679982000663315	0.0375538841680914	0.167502583052673	0.0154905149793501	0.140764406592335	True	lf
4134	0.0682307943520372	0.376406676233726	0.0771373431442657	0.424342682200803	0.0682307943520372	0.842161836879844	True	lf
4135	-0.02924465089169	0.456662091524912	0.0392886109740662	0.340405038589762	0.02924465089169	0.311619428712291	True	lf
4136	0.0373047529918281	0.619146406048131	0.0750507330192721	0.208206643676761	0.0373047529918281	0.415979531809825	True	lf
4137	-0.0607089397249233	0.41113196734019	0.0738638523085284	0.386018753577982	0.0607089397249233	0.735031118191596	True	lf
4138	-0.00455216579048	0.913386098612971	0.0418518711507966	0.0393456024746062	0.00455216579048	0.0118539557654193	True	lf
4139	0.0153456894345553	0.667620692385281	0.0357362052048851	0.175470211163736	0.0153456894345553	0.139016166250287	True	lf
4140	-0.0393150926542015	0.403791276803768	0.0470913118560947	0.393843067455056	0.0393150926542015	0.442471747955873	True	lf
4141	-0.0268243576845106	0.466709843472051	0.0368546051727709	0.330953039225167	0.0268243576845106	0.280878446665164	True	lf
4142	-0.0609934693050528	0.157284435765588	0.0431273610447298	0.803314251283603	0.0609934693050528	0.739045443267791	True	lf
4143	-0.0689723934992801	0.0669637351245673	0.0376503849764359	1.1741603301231	0.0689723934992801	0.852835025298686	True	lf
4144	0.0016187851082419	0.975135874430278	0.0519380646270288	0.0109348659384398	0.0016187851082419	-0.0216086966257578	True	lf
4145	0.103888834236328	0.0100968365868533	0.0403844623689091	1.99581467256094	0.103888834236328	1.37510242537607	True	lf
4146	-0.0037395734152836	0.931095301074799	0.0432486332175633	0.0310058650845146	0.0037395734152836	0.0025363120603304	True	lf
4147	0.0682468126608837	0.0749834011305215	0.038328721323517	1.12503486454506	0.0682468126608837	0.842392168619719	True	lf
4148	0.0538447857350591	0.258535582137145	0.0476561932991999	0.587479676700158	0.0538447857350591	0.639132034660974	True	lf
4149	-0.0411122081147395	0.409704276156596	0.0498683919921818	0.387529503214244	0.0411122081147395	0.466306332755616	True	lf
4150	0.0091902262187861	0.799695396075428	0.0362188766830553	0.0970754042513279	0.0091902262187861	0.0657302890806027	True	lf
4151	-0.0180091365206575	0.75102519302898	0.0567596153368668	0.124345494407341	0.0180091365206575	0.171340757835783	True	lf
4152	0.0484277040943226	0.374742068786936	0.0545586934148002	0.426267549990073	0.0484277040943226	0.564774230745774	True	lf
4153	-0.0247880279304382	0.644695785181509	0.0537534145627613	0.190645169060488	0.0247880279304382	0.25523355676531	True	lf
4154	0.0738370781358696	0.311237962833845	0.0729163036301735	0.506907435963446	0.0738370781358696	0.923323154770685	True	lf
4155	0.0275748391375997	0.651054360817387	0.0609660951041813	0.186382747810646	0.0275748391375997	0.290380478173707	True	lf
4156	0.0215896502613657	0.645210741905602	0.0468906352803401	0.190298410794091	0.0215896502613657	0.215365312978258	True	lf
4157	-0.0043418827697718	0.92215869332625	0.044434198969863	0.0351943352311745	0.0043418827697718	0.0094392244339539	True	lf
4158	-0.0003612206571152	0.993218452543191	0.0424989896583005	0.0029552204875481	0.0003612206571152	-0.0358068001010479	True	lf
4159	0.0281113029566629	0.595498268561484	0.0529517453772478	0.225119496910484	0.0281113029566629	0.297189399111028	True	lf
4160	0.0663915655402348	0.126371863027655	0.0434338649913677	0.898349611908862	0.0663915655402348	0.815775922065115	True	lf
4161	0.021981662637435	0.55276733977485	0.0370299520378635	0.257457625139261	0.021981662637435	0.220224515122213	True	lf
4162	0.0517305066309222	0.198659364111005	0.0402452876986758	0.701890958995787	0.0517305066309222	0.609968048461703	True	lf
4163	0.0029624425641655	0.938636424421162	0.0384813710938182	0.0275025967054746	0.0029624425641655	-0.0063404105862305	True	lf
4164	0.0604541156198614	0.136978188500035	0.0406512967454052	0.863348581516695	0.0604541156198614	0.731438496157873	True	lf
4165	-0.0308008193535325	0.447347372000155	0.0405356727375083	0.349355109632145	0.0308008193535325	0.331532428115082	True	lf
4166	0.0158754155970133	0.838886537066162	0.0780817269539777	0.0762967753552465	0.0158754155970133	0.145415964236515	True	lf
4167	0.0352529951344453	0.460528799690528	0.0477698146769966	0.336743205520157	0.0352529951344453	0.389129464289571	True	lf
4168	-0.0179157105089953	0.621873494125867	0.0363256781386839	0.206297953558228	0.0179157105089953	0.170200736282534	True	lf
4169	-0.0222241604805744	0.666041395151305	0.0514940101681462	0.176498778146348	0.0222241604805744	0.223234242201966	True	lf
4170	-0.0408083747120793	0.492350788846514	0.0594376342588964	0.307725361915495	0.0408083747120793	0.462266672652734	True	lf
4171	-0.0419570639283821	0.322770533835306	0.0424331414255575	0.491106119479209	0.0419570639283821	0.477560515679019	True	lf
4172	0.030859416844382	0.445642441183922	0.0404607635325646	0.35101345541453	0.030859416844382	0.332284488328236	True	lf
4173	0.0216948304024895	0.6618413116132	0.0496026530439772	0.179246128010715	0.0216948304024895	0.216668323643574	True	lf
4174	-0.0108572793929095	0.768325294835959	0.0368585392399481	0.114454868716314	0.0108572793929095	0.0853795544989018	True	lf
4175	0.0476177719895108	0.240620802274835	0.0405797599405067	0.618666829520525	0.0476177719895108	0.553760471418889	True	lf
4176	-0.012565693110176	0.783766671230954	0.0457910463250453	0.105813208334615	0.012565693110176	0.10567005141093	True	lf
4177	0.049147098913248	0.371205012252432	0.0549609526101025	0.430386168285942	0.049147098913248	0.5745797429103	True	lf
4178	0.0037155055983644	0.918745242024984	0.0364213822176234	0.0368048970153897	0.0037155055983644	0.0022608951294747	True	lf
4179	0.0463182677087177	0.279026035836107	0.0427878482695592	0.554355270947191	0.0463182677087177	0.536146817353295	True	lf
4180	0.03084521204204	0.399017628399476	0.0365734563197304	0.399007916976166	0.03084521204204	0.332102164189467	True	lf
4181	0.014077828796473	0.710145241369608	0.0378781404568551	0.148652818781618	0.014077828796473	0.123757976079665	True	lf
4182	-0.0533041725672367	0.449283039493089	0.0704512400441785	0.347479975783986	0.0533041725672367	0.631657799103658	True	lf
4183	0.0711648809680631	0.0964760197577981	0.0428140983807097	1.01558062221141	0.0711648809680631	0.88450250595224	True	lf
4184	0.0008768574045509	0.989433644674633	0.0662111497448822	0.0046133259830485	0.0008768574045509	-0.0299959664590328	True	lf
4185	0.0069715847179226	0.867333709639198	0.0417344745028485	0.0618137740688165	0.0069715847179226	0.0398118537442933	True	lf
4186	-0.0453449766200435	0.330250660121966	0.0465741086895353	0.481156305622472	0.0453449766200435	0.523001446873375	True	lf
4187	0.0091805134570101	0.851772361428993	0.0491310940286501	0.0696764561542833	0.0091805134570101	0.0656162434389957	True	lf
4188	0.0402528963260882	0.442501364245034	0.0524142542672937	0.354085386021123	0.0402528963260882	0.454891740965427	True	lf
4189	-0.0029664937291802	0.956570557045524	0.0544734171676468	0.0192829907120649	0.0029664937291802	-0.0062942236456765	True	lf
4190	-0.0233431109927741	0.559801851803216	0.0400303136859074	0.251965669237866	0.0233431109927741	0.237159787896884	True	lf
4191	0.0466584700126155	0.225197850572402	0.0384709931240169	0.647435758976109	0.0466584700126155	0.54075109022115	True	lf
4192	-0.0174745416335979	0.746300849519675	0.0540136555458418	0.127086064018762	0.0174745416335979	0.164823450278271	True	lf
4193	-0.0335267150395467	0.509834442145671	0.0508677646862548	0.29257082887352	0.0335267150395467	0.366687757100034	True	lf
4194	-0.0105416615866513	0.768858973204306	0.0358721298843473	0.114153312703005	0.0105416615866513	0.0816480075324868	True	lf
4195	-0.0522121485917679	0.387176858457284	0.0603784224775628	0.412090608348792	0.0522121485917679	0.616595867567798	True	lf
4196	0.0273068512390535	0.550824217454227	0.0457765020872755	0.258986973869856	0.0273068512390535	0.286984299003901	True	lf
4197	-0.0440888666244589	0.259210276095723	0.0390768794824477	0.586347785350809	0.0440888666244589	0.506095984974424	True	lf
4198	0.125053821481269	0.0360756989362638	0.059660999494194	1.44278524606338	0.125053821481269	1.707011695127	True	lf
4199	-0.0339283535109702	0.392754131351316	0.0396993067737644	0.405879237952808	0.0339283535109702	0.371896821862508	True	lf
4200	-0.0412612799465274	0.36223299878654	0.0452864089716762	0.441011988759368	0.0412612799465274	0.46828982149054	True	lf
4201	0.0134748439519629	0.724610003307736	0.0382477332020912	0.139895674784834	0.0134748439519629	0.116530767722847	True	lf
4202	0.0334506150164709	0.466569832528022	0.0459441360306718	0.331083345246862	0.0334506150164709	0.365701615625596	True	lf
4203	-0.0753337454304263	0.231015210854763	0.0628961663333552	0.636359423688796	0.0753337454304263	0.94517181912593	True	lf
4204	0.0302219540122346	0.675026866284332	0.0720842126494312	0.170678941766251	0.0302219540122346	0.324111776388335	True	lf
4205	0.0748682690466134	0.0425756731601423	0.0369200434692471	1.37083847672005	0.0748682690466134	0.938368660552081	True	lf
4206	-0.0592014520693067	0.0948719257827914	0.0354448813825485	1.02286228368883	0.0592014520693067	0.713813783395146	True	lf
4207	0.0784758803101847	0.185374952536715	0.0592545473472757	0.731948947160031	0.0784758803101847	0.991282676133597	True	lf
4208	0.0036684514717058	0.942858657828509	0.0511800439828317	0.0255534066538683	0.0036684514717058	0.0017225302885366	True	lf
4209	0.0715890530213373	0.340748595819036	0.0751443446223611	0.467565925161083	0.0715890530213373	0.890648381188583	True	lf
4210	-0.0746024736925242	0.125020030386315	0.0486314025428545	0.903020399877246	0.0746024736925242	0.934487181632481	True	lf
4211	0.0206662297430723	0.574810464601035	0.0368394444464965	0.240475334001424	0.0206662297430723	0.203949414419834	True	lf
4212	0.0404026833771166	0.259210152551207	0.0358097293148663	0.586347992343816	0.0404026833771166	0.456879081660478	True	lf
4213	-0.0106436781227037	0.86794602531341	0.0640151820800966	0.0615072813181965	0.0106436781227037	0.0828535667564035	True	lf
4214	-0.0193112903971866	0.657468969877775	0.0435517383284514	0.182124739460051	0.0193112903971866	0.18727647330871	True	lf
4215	-0.0003402680902808	0.993418061926594	0.0412479688361637	0.0028679481018768	0.0003402680902808	-0.0360426018076102	True	lf
4216	0.0063992420348843	0.876044302890436	0.0410245461611945	0.0574739303452412	0.0063992420348843	0.0331690913789681	True	lf
4217	-0.0119848719400113	0.734602553792551	0.0353526111018114	0.133947566194802	0.0119848719400113	0.0987543879455266	True	lf
4218	-0.0209843579231159	0.610341644017848	0.0411792403705961	0.214426996830004	0.0209843579231159	0.207877485157347	True	lf
4219	0.0246065378598189	0.505264856253258	0.0369340641352373	0.296480908106657	0.0246065378598189	0.252957749145659	True	lf
4220	-0.0043514237526634	0.92949246574262	0.0491778460957212	0.0317541261714443	0.0043514237526634	0.0095487328963592	True	lf
4221	0.023482702996268	0.565982514600068	0.040912182119147	0.247196985649192	0.023482702996268	0.23890138775549	True	lf
4222	0.0139853071466764	0.848670150222469	0.0732923042189387	0.0712610727398606	0.0139853071466764	0.122647800218023	True	lf
4223	0.066227971536432	0.341181926149021	0.0695794376503895	0.4670139833124	0.066227971536432	0.813434851568457	True	lf
4224	0.0028430908821675	0.957470663370739	0.0533134010664225	0.0188745238150993	0.0028430908821675	-0.0077007167727826	True	lf
4225	0.062582506593499	0.142420881800996	0.0426649872137151	0.846426329617188	0.062582506593499	0.761520571407583	True	lf
4226	-0.109117018304753	0.0403445054335876	0.0532225115571975	1.39421560399915	0.109117018304753	1.45618784347342	True	lf
4227	0.0579115967200737	0.150070033738985	0.0402363890473315	0.823706019822443	0.0579115967200737	0.695728589787898	True	lf
4228	-0.0041941400210836	0.913720099742289	0.0387101013131924	0.039186821502642	0.0041941400210836	0.007744121858766	True	lf
4229	-0.0198718806629259	0.640436712034683	0.0425441637094017	0.193523780786005	0.0198718806629259	0.194163464920253	True	lf
4230	0.0265823840869233	0.495943691713808	0.039040879178431	0.304567629489989	0.0265823840869233	0.277820559022013	True	lf
4231	0.0068198207545472	0.898167388520632	0.0532895375982748	0.046642717746533	0.0068198207545472	0.0380486980263694	True	lf
4232	-0.0275482787351663	0.647720241097677	0.0602897268213677	0.188612531138672	0.0275482787351663	0.290043726922599	True	lf
4233	0.0005902643094825	0.987740078006665	0.0384133150624615	0.005357324176101	0.0005902643094825	-0.033227506966581	True	lf
4234	-0.0325837624393198	0.623973665795801	0.0664667571699111	0.20483373890877	0.0325837624393198	0.354487469283872	True	lf
4235	-0.0223178058110793	0.555565760799041	0.0378626897072834	0.2552645274309	0.0223178058110793	0.224397291569873	True	lf
4236	-0.0104464707833365	0.781087368475059	0.0375904455725894	0.107300385425594	0.0104464707833365	0.0805236113528362	True	lf
4237	-0.0971646045595279	0.0367012343403344	0.0465108911485696	1.43531932925796	0.0971646045595279	1.27180147778282	True	lf
4238	-0.0255922553837092	0.512532201870238	0.0390781174590196	0.290278843140096	0.0255922553837092	0.265337616203025	True	lf
4239	-0.0233865048113961	0.521607763067816	0.0364918615688668	0.28265595364035	0.0233865048113961	0.237701081580692	True	lf
4240	0.107090063142612	0.0252003015693917	0.0478439818878646	1.5985942620304	0.107090063142612	1.42467485392761	True	lf
4241	0.0132046940779197	0.76096463225837	0.0434058956120422	0.11863552768668	0.0132046940779197	0.113299014848275	True	lf
4242	-0.0150955036667197	0.673201624798999	0.035791856242248	0.171854844507878	0.0150955036667197	0.135998651641427	True	lf
4243	0.0617936430257975	0.187230336738851	0.0468553622269469	0.727623781608318	0.0617936430257975	0.750351159453815	True	lf
4244	0.0055363306458987	0.887702621576422	0.0392058631362016	0.051732497552967	0.0055363306458987	0.0231878044610417	True	lf
4245	0.0199612716317179	0.569251625159041	0.0350718279005315	0.244695720841768	0.0199612716317179	0.195263124317086	True	lf
4246	-0.0168123697638009	0.637837466766945	0.0357159416821507	0.195289973753722	0.0168123697638009	0.156771153880592	True	lf
4247	-0.0131537218844297	0.719731729455854	0.0366585443531995	0.142829350968416	0.0131537218844297	0.112689674151169	True	lf
4248	0.0382683416798027	0.388097484976768	0.0443396491748424	0.411059171648675	0.0382683416798027	0.42865509531831	True	lf
4249	-0.0277504944054871	0.435212908091199	0.03556376971967	0.361298232267493	0.0277504944054871	0.292608412199133	True	lf
4250	0.128649452972606	0.0601195123754822	0.0684336138730416	1.22098455059837	0.128649452972606	1.76427313630949	True	lf
4251	0.020690385967349	0.639247229925683	0.0441393434430006	0.194331145242334	0.020690385967349	0.204247503747339	True	lf
4252	0.0191007556891773	0.652459358405167	0.0424133012482015	0.185446535284825	0.0191007556891773	0.184694113622054	True	lf
4253	-0.10555550832525	0.133382698751408	0.0703283721427765	0.874900499685491	0.10555550832525	1.40088103375756	True	lf
4254	0.023983555854964	0.53264051408151	0.0384363983071747	0.273565803025018	0.023983555854964	0.245158123620587	True	lf
4255	0.0032971204855981	0.926220058817275	0.0356054308790397	0.033285817879671	0.0032971204855981	-0.0025216962632798	True	lf
4256	0.0079115978455368	0.845438320285376	0.0405843590199496	0.0729180712558594	0.0079115978455368	0.0507606282909886	True	lf
4257	0.0223557129177947	0.67594061768729	0.0534814293953187	0.170091455749957	0.0223557129177947	0.224868211534399	True	lf
4258	-0.0494778131966952	0.243755511388499	0.0424465008027508	0.613045555984081	0.0494778131966952	0.579094651668608	True	lf
4259	0.0256324547802864	0.591670511847386	0.0477845846765989	0.22792007490262	0.0256324547802864	0.26584349728895	True	lf
4260	0.0159396237006915	0.666977568353912	0.0370430650576029	0.175888771936425	0.0159396237006915	0.146192671533193	True	lf
4261	-0.0653695803594518	0.0762698338617296	0.0368746364914489	1.11764719963217	0.0653695803594518	0.801166933491753	True	lf
4262	0.0651999627825592	0.225557883273626	0.0538006251013674	0.646741989659573	0.0651999627825592	0.798745965679213	True	lf
4263	-0.0254192600144037	0.578078346764658	0.0457021598952436	0.23801329780486	0.0254192600144037	0.26316149039693	True	lf
4264	-0.0519255863108753	0.467948632596223	0.0715405044154505	0.329801817448073	0.0519255863108753	0.612651383967863	True	lf
4265	-0.0504617230982901	0.341812350877484	0.0530846133482562	0.466212248750951	0.0504617230982901	0.592553658904593	True	lf
4266	-0.0236600973353812	0.579599813190332	0.0427101188636389	0.236871763177435	0.0236600973353812	0.241116011758162	True	lf
4267	0.0311525087262594	0.64003481605901	0.0666149912684743	0.19379640099885	0.0311525087262594	0.336048555988908	True	lf
4268	-0.0152417470810342	0.685160694562045	0.0375939318214409	0.164207559052167	0.0152417470810342	0.137762112609007	True	lf
4269	-0.0231026024383174	0.57274505787259	0.0409610926952435	0.242038649581469	0.0231026024383174	0.234161377209587	True	lf
4270	-0.035781246001169	0.350948410928231	0.0383609730421694	0.454756719704719	0.035781246001169	0.39602405502103	True	lf
4271	0.004798291749547	0.911046527159238	0.0429498001421376	0.0404594430351969	0.004798291749547	0.0146833848773305	True	lf
4272	-0.0120114072318284	0.849532821768881	0.0633130536696139	0.0708198374685676	0.0120114072318284	0.099069946641604	True	lf
4273	-0.0513064223127388	0.475003168900366	0.0718212891279588	0.323303493045972	0.0513064223127388	0.604140072731062	True	lf
4274	0.0569982993585463	0.294308546628852	0.0543505236633278	0.531197125940299	0.0569982993585463	0.682962045383265	True	lf
4275	0.0103830933073116	0.834503779583838	0.0496967898313762	0.0785716920000881	0.0103830933073116	0.0797752635396586	True	lf
4276	-0.0062628642255391	0.920286700700823	0.0625832167375619	0.0360768540290532	0.0062628642255391	0.03158889548286	True	lf
4277	-0.017186006273704	0.663969223350591	0.0395590204166932	0.177852050810871	0.017186006273704	0.161311966978639	True	lf
4278	0.0631444084615901	0.219001886469903	0.0513708929226328	0.659552144155587	0.0631444084615901	0.769490606568458	True	lf
4279	0.101307160199186	0.0616202754719989	0.0542034087900399	1.21027636451142	0.101307160199186	1.33530579649513	True	lf
4280	-0.0689915984867916	0.0970249915032898	0.0415749592709853	1.01311638662015	0.0689915984867916	0.853111684031743	True	lf
4281	0.047897040232967	0.210537097253266	0.0382536742372234	0.67667136912575	0.047897040232967	0.557554969346079	True	lf
4282	-0.063985305287451	0.119171684409504	0.0410620276762335	0.923826922158945	0.063985305287451	0.78143976242204	True	lf
4283	-0.009638787420728	0.840611403892061	0.0479275838122913	0.0754047225701728	0.009638787420728	0.0710027491936749	True	lf
4284	0.0247372512251826	0.644249725446818	0.0535710626157635	0.190945757855765	0.0247372512251826	0.254596676011983	True	lf
4285	-0.0208227031378773	0.586967630440035	0.0383308916562325	0.231385848171285	0.0208227031378773	0.205880826159769	True	lf
4286	0.0083668179776481	0.834711432847558	0.0400973026594244	0.0784636380279262	0.0083668179776481	0.0560800298471165	True	lf
4287	0.0717999731670472	0.137087775397286	0.0482940902686924	0.863001271061763	0.0717999731670472	0.893706734751607	True	lf
4288	0.0091130625352201	0.864347796434176	0.0533419680302437	0.0633114708554381	0.0091130625352201	0.0648243860017517	True	lf
4289	-0.0310407568569726	0.433740039719079	0.0396531057204275	0.362770485099534	0.0310407568569726	0.334612892430941	True	lf
4290	-0.0262686178246443	0.734221041406871	0.0773707788892074	0.134173173583118	0.0262686178246443	0.273859630705991	True	lf
4291	-0.0162224293371988	0.675759265039921	0.038785797885657	0.170207991166598	0.0162224293371988	0.149616229087003	True	lf
4292	-0.0053087336848902	0.88708149638483	0.0373859453614015	0.0520364795996428	0.0053087336848902	0.0205620065176654	True	lf
4293	-0.0261593765997987	0.490739803651076	0.0379598573861849	0.30914871519016	0.0261593765997987	0.272481710087989	True	lf
4294	0.0006011181973185	0.991251397533019	0.0548217066620221	0.003816187376281	0.0006011181973185	-0.0331052061939913	True	lf
4295	0.0430142539659101	0.27852337560746	0.0396941401025339	0.5551383499649	0.0430142539659101	0.491687035024616	True	lf
4296	0.0143309929334691	0.728455103913784	0.0412781222019407	0.137597209471676	0.0143309929334691	0.126798004601014	True	lf
4297	-0.10289459542912	0.19933673806849	0.0801707239186866	0.700412652779431	0.10289459542912	1.35975663277021	True	lf
4298	0.0478174341007034	0.366261072884872	0.052924717709241	0.436209236753585	0.0478174341007034	0.556473005387902	True	lf
4299	0.072236511838431	0.0418622329923505	0.0354990266445192	1.37817760948059	0.072236511838431	0.900041424450008	True	lf
4300	0.0954991669597688	0.0584880002708506	0.0504746500064135	1.23293322709251	0.0954991669597688	1.24639765805717	True	lf
4301	-0.0221156843743849	0.572932553979066	0.039230440826519	0.241896500473717	0.0221156843743849	0.221887544461472	True	lf
4302	0.0317377045674176	0.526540972087617	0.0501151928512128	0.278567829114317	0.0317377045674176	0.343576077195861	True	lf
4303	0.0198842874255234	0.592260540010305	0.0371278148071891	0.227487201727893	0.0198842874255234	0.194316064865905	True	lf
4304	0.052822295279862	0.162322280377629	0.0378030183281292	0.789621864764359	0.052822295279862	0.625005499378941	True	lf
4305	-0.0844440815763963	0.127265283627173	0.055374068778749	0.895290050277134	0.0844440815763963	1.07973637911479	True	lf
4306	-0.0283457246413911	0.570271976221462	0.0499351276036104	0.243917969588687	0.0283457246413911	0.300169068476787	True	lf
4307	-0.0345445239550142	0.455182755920463	0.0462565693422132	0.341814199052447	0.0345445239550142	0.379902730773584	True	lf
4308	0.0261690275623187	0.455855761783902	0.0350937911909838	0.341172551569343	0.0261690275623187	0.272603419739695	True	lf
4309	-0.0444823699245656	0.441133004610255	0.0577482094410262	0.35543044803912	0.0444823699245656	0.511384714769526	True	lf
4310	-0.0748071658225774	0.207610113315191	0.0593630277221228	0.682751494513359	0.0748071658225774	0.93747614497649	True	lf
4311	0.0118736070456616	0.766786400608035	0.0400349520543055	0.11532559818477	0.0118736070456616	0.0974316277300766	True	lf
4312	-0.0092924236380711	0.832808251225888	0.0440187960488268	0.0794549806107286	0.0092924236380711	0.0669305820721493	True	lf
4313	0.0172624793292816	0.735507011782562	0.0511012776600115	0.13341318267274	0.0172624793292816	0.162242230100257	True	lf
4314	0.0215343863473703	0.70167738963577	0.0562171631733849	0.153862517649076	0.0215343863473703	0.214680904650088	True	lf
4315	0.0778213972778851	0.248510727816937	0.0674377245157304	0.604654858716823	0.0778213972778851	0.981651513232167	True	lf
4316	-0.0010422773457799	0.980050100757958	0.0416809293764348	0.0087517223416303	0.0010422773457799	-0.0281286294762513	True	lf
4317	0.029026285145651	0.508810271830482	0.0439331998524815	0.293444129760846	0.029026285145651	0.308834379429506	True	lf
4318	0.0005193433346567	0.988500150205802	0.0360319211810479	0.0050232603578497	0.0005193433346567	-0.0340264751711759	True	lf
4319	-0.0048155480503754	0.892419092825127	0.0356064154188292	0.0494311467926201	0.0048155480503754	0.0148818863617548	True	lf
4320	-0.0018379101636944	0.973511344354836	0.0553508919715261	0.0116589832687572	0.0018379101636944	-0.0191256315589362	True	lf
4321	-0.0672589607332742	0.245476948226199	0.0579116842530501	0.609989284511294	0.0672589607332742	0.828204652365466	True	lf
4322	-0.0278900462294775	0.494244082986895	0.0408003203744298	0.306058521288995	0.0278900462294775	0.294379483340483	True	lf
4323	-0.0542554065730871	0.291793755528026	0.0514662074656872	0.534924006372446	0.0542554065730871	0.644816870740391	True	lf
4324	0.0232473654273697	0.727787995631944	0.0667894371402143	0.137995112082843	0.0232473654273697	0.235965788842561	True	lf
4325	-0.0229298714290481	0.574181816528931	0.0408074950244166	0.240950565072164	0.0229298714290481	0.232009713352821	True	lf
4326	0.0209160053803991	0.601714948012311	0.0400738952842263	0.220609199479551	0.0209160053803991	0.207033077160073	True	lf
4327	0.0862989929795295	0.0996282560435126	0.0524085548255588	1.00161747178281	0.0862989929795295	1.10745173617549	True	lf
4328	-0.0041057611547113	0.92094167856619	0.0413688691002522	0.0357678719517625	0.0041057611547113	0.0067306990685697	True	lf
4329	0.017142425693406	0.641853356980272	0.0368567871555658	0.192564183035294	0.017142425693406	0.16078196155363	True	lf
4330	0.0919477367581489	0.031069998164304	0.0426439107114717	1.50765877240427	0.0919477367581489	1.19247784340788	True	lf
4331	0.0035439411903417	0.936330859451711	0.0443645306597101	0.0285706629668813	0.0035439411903417	0.0002985524238181	True	lf
4332	-0.0338913711094039	0.418226078779491	0.041866905663426	0.378588889937992	0.0338913711094039	0.371416865777461	True	lf
4333	-0.0301534223862063	0.561753701321797	0.0519672776563745	0.250454057389765	0.0301534223862063	0.323234296647865	True	lf
4334	0.0063693400818023	0.867012372362109	0.0380362219981157	0.0619747050494488	0.0063693400818023	0.0328225333594604	True	lf
4335	-0.0157691728846625	0.811825050471927	0.0662369188395577	0.0905375517944489	0.0157691728846625	0.144131244841821	True	lf
4336	0.0826092341384509	0.14768247554892	0.0570597929642571	0.830671036332893	0.0826092341384509	1.05242388035048	True	lf
4337	-0.0108982750900019	0.791806198527148	0.0412866786319185	0.101381102766184	0.0108982750900019	0.0858646362719321	True	lf
4338	-0.0784656956578967	0.0522884274380872	0.040430573419203	1.28159441927631	0.0784656956578967	0.991132695830463	True	lf
4339	0.057771482727636	0.278824133619748	0.0533456794653916	0.554669638593124	0.057771482727636	0.693767901764687	True	lf
4340	0.0031612787386777	0.959885696434245	0.0628522043408828	0.0177804798389849	0.0031612787386777	-0.0040724189754758	True	lf
4341	-0.0361650812181015	0.360524939300122	0.0395521155614119	0.443064687599754	0.0361650812181015	0.401041750773885	True	lf
4342	0.0132275917699524	0.770945429654758	0.045434024618371	0.112976361817482	0.0132275917699524	0.113572786915084	True	lf
4343	-0.143205134086522	0.0029848234424819	0.0482286391267008	2.52508135305173	0.143205134086522	1.9981343733786	True	lf
4344	-0.0517667622624452	0.34390849526251	0.0546945144060633	0.463557096059168	0.0517667622624452	0.610466630498443	True	lf
4345	-0.0522521177498401	0.14045451224707	0.0354467791674843	0.852464304077031	0.0522521177498401	0.617146300821855	True	lf
4346	0.0199093672810691	0.627585327954177	0.0410393841576703	0.202327218149191	0.0199093672810691	0.19462456429552	True	lf
4347	0.0199813476868671	0.61552599598959	0.0397875344004131	0.210753600447662	0.0199813476868671	0.195510149078205	True	lf
4348	0.1366545497011	0.0097383229354473	0.0528647357096631	2.01151582778177	0.1366545497011	1.89251139420556	True	lf
4349	0.0054230725638157	0.885824753534705	0.0377679311621152	0.0526521879332598	0.0054230725638157	0.0218807839302004	True	lf
4350	0.0600370456030128	0.24707970475771	0.0518691271977385	0.607162926284376	0.0600370456030128	0.725563773512544	True	lf
4351	-0.0670892957927611	0.154710894576015	0.047143490865095	0.810479102670055	0.0670892957927611	0.82577143291486	True	lf
4352	-0.0080313150639141	0.841233419109207	0.0400932201253801	0.0750834827208254	0.0080313150639141	0.0521584766109273	True	lf
4353	0.0265735248535797	0.465475671927376	0.0364090638358137	0.332103012478117	0.0265735248535797	0.277708656211524	True	lf
4354	-0.0294643510059751	0.573256874973103	0.0523102580908334	0.241650728146253	0.0294643510059751	0.31442378737919	True	lf
4355	-0.0925621321652378	0.155764423874434	0.0652093150044382	0.807531726890105	0.0925621321652378	1.20178095984833	True	lf
4356	0.0206402461016327	0.582699036060158	0.037565521361195	0.234555700348327	0.0206402461016327	0.203628807395862	True	lf
4357	-0.029675018457827	0.415555955091284	0.0364488400242102	0.381370489686784	0.029675018457827	0.31711500371292	True	lf
4358	0.0022578836492894	0.955159334442461	0.0401551050368664	0.0199241757490331	0.0022578836492894	-0.0143590783870257	True	lf
4359	-0.0482031459282975	0.347499152024856	0.0513099004106225	0.459046250847608	0.0482031459282975	0.561717860887316	True	lf
4360	0.0444436823208897	0.386614889516965	0.0513341302466096	0.412721424206754	0.0444436823208897	0.510864454371408	True	lf
4361	0.0682536948105025	0.0666922100578792	0.0372209787615006	1.17592489061796	0.0682536948105025	0.842491131768876	True	lf
4362	-0.0075273002944023	0.893118839364616	0.0560238622448794	0.0490907495701247	0.0075273002944023	0.0462787284636147	True	lf
4363	0.0018431397121564	0.959483456437657	0.0362809921609659	0.0179625090366666	0.0018431397121564	-0.0190663388136425	True	lf
4364	0.10230961713377	0.036070503097168	0.0488087716673341	1.44284780027104	0.10230961713377	1.35073905681731	True	lf
4365	0.0219593045415976	0.629141703386147	0.0454704931843146	0.201251526148336	0.0219593045415976	0.219947168396481	True	lf
4366	-0.201701150777716	0.0028806530987365	0.0676805300154594	2.54050903827478	0.201701150777716	2.9542913724889	True	lf
4367	0.0350011871684421	0.526945147473236	0.0553224381116243	0.278234590460198	0.0350011871684421	0.385847422380303	True	lf
4368	0.0088262141046863	0.889128704910437	0.0633126544871774	0.0510353686286283	0.0088262141046863	0.0614595931641793	True	lf
4369	-0.0596224330199165	0.221728401301269	0.0487930551362807	0.654178674326115	0.0596224330199165	0.719730223256594	True	lf
4370	-0.0199506257171587	0.689805829597664	0.0499867120221778	0.161273139699856	0.0199506257171587	0.195132140479584	True	lf
4371	0.0071984521458631	0.84653901851953	0.0371943349619142	0.0723530196729515	0.0071984521458631	0.0424498842169714	True	lf
4372	-0.0233786592917587	0.581859602941926	0.0424549005056533	0.235181793740458	0.0233786592917587	0.237603209822265	True	lf
4373	-0.0038982234156772	0.945481521766086	0.0570065423504506	0.0243469544693305	0.0038982234156772	0.0043526073468897	True	lf
4374	0.140098787990392	0.0749435007756041	0.0786713858633193	1.1252660239188	0.140098787990392	1.9479764422978	True	lf
4375	-0.0190746725648117	0.748486616679037	0.0594902042364303	0.125815960657478	0.0190746725648117	0.184374341901504	True	lf
4376	0.0063096870266054	0.910530436605771	0.0561512417119563	0.0407055323193599	0.0063096870266054	0.0321313118068483	True	lf
4377	0.0394821786530144	0.373380099683112	0.0443540358904899	0.427848832686147	0.0394821786530144	0.444681728981675	True	lf
4378	-0.0575963660245675	0.120946727216378	0.0371394878448332	0.917405879026765	0.0575963660245675	0.691318471937607	True	lf
4379	-0.033158904748598	0.430549200593193	0.0420663649304779	0.365977212792891	0.033158904748598	0.361923975601258	True	lf
4380	-0.0626285817903771	0.111075620544594	0.0393055617020974	0.954381251813491	0.0626285817903771	0.762173661724029	True	lf
4381	0.0080913446197004	0.89873390892726	0.063580760956139	0.0463688722159125	0.0080913446197004	0.0528596892113606	True	lf
4382	0.0381614739778788	0.372163267723652	0.0427613767801364	0.429266493677462	0.0381614739778788	0.427247244206661	True	lf
4383	0.0322870420026802	0.409606873194641	0.0391554742023966	0.387632764518892	0.0322870420026802	0.350656936864234	True	lf
4384	0.0075205097461662	0.831721746749751	0.0353916522959146	0.0800219430158984	0.0075205097461662	0.0461996052916555	True	lf
4385	0.0146738216867392	0.774222792637123	0.0511540136927709	0.11113404746963	0.0146738216867392	0.130920073554067	True	lf
4386	-0.0314695395989064	0.546358318555479	0.0521687342052853	0.262522440204696	0.0314695395989064	0.340124609404545	True	lf
4387	0.104363291014947	0.022616026232201	0.0457761952881469	1.64558370078253	0.104363291014947	1.38243405344273	True	lf
4388	-0.0015040183068773	0.972330951531329	0.0433622578329813	0.0121858894355038	0.0015040183068773	-0.0229081261974903	True	lf
4389	0.0866156696497612	0.0217360591089318	0.0377418746500136	1.66281919357029	0.0866156696497612	1.11219372139376	True	lf
4390	0.001010041882236	0.983962681468514	0.0502479609684393	0.0070213726455255	0.001010041882236	-0.0284926393780385	True	lf
4391	0.0104362040213077	0.799116214544599	0.0410081370592684	0.0973900571500081	0.0104362040213077	0.0804023690279855	True	lf
4392	-0.147966109392981	0.0394397157467139	0.0718432227340309	1.40406622380381	0.147966109392981	2.07523456631316	True	lf
4393	-0.134446299665833	0.0041070636543938	0.046848349383417	2.38646856606824	0.134446299665833	1.85703834047994	True	lf
4394	0.0114420087000045	0.857868433759816	0.0638903490112255	0.0665793122368308	0.0114420087000045	0.092306832275103	True	lf
4395	-0.0882234274511456	0.0304468499039872	0.0407643855192389	1.51645763373997	0.0882234274511456	1.13631449236956	True	lf
4396	0.0143652876184414	0.788555602370391	0.0535645017018183	0.103167678427316	0.0143652876184414	0.12721007732853	True	lf
4397	-0.0228246591106479	0.589258780290954	0.0422748966328012	0.22969393752065	0.0228246591106479	0.2306998363544	True	lf
4398	-0.01284189806748	0.771092158655573	0.0441383331518749	0.112893713254225	0.01284189806748	0.108964992476423	True	lf
4399	0.106361375820555	0.0221636335513013	0.0464957227232767	1.65435903898332	0.106361375820555	1.41336935364713	True	lf
4400	0.0594196593308774	0.265042281138387	0.0533125761894448	0.576684839269355	0.0594196593308774	0.716879608810406	True	lf
4401	-0.0046133167465228	0.945860725843279	0.0679371369761622	0.0241728069921566	0.0046133167465228	0.01255662602962	True	lf
4402	0.164225843612327	0.0115437206861983	0.0650194969571282	1.93765419004955	0.164225843612327	2.34017485923143	True	lf
4403	0.0055332985978965	0.929846057133387	0.0628508786283456	0.0315889461465907	0.0055332985978965	0.023152804843029	True	lf
4404	-0.0756413211751969	0.194875753326614	0.0583521807829316	0.710242192957898	0.0756413211751969	0.949671143485848	True	lf
4405	0.0084040340293819	0.902073344287575	0.0683018101172521	0.0447581501250076	0.0084040340293819	0.0565154080827741	True	lf
4406	0.0263457279578546	0.474162346834446	0.0368099452326567	0.324072936252573	0.0263457279578546	0.274832612602476	True	lf
4407	-0.0236272437305122	0.507846494287971	0.0356802103253436	0.294267541177223	0.0236272437305122	0.240705744029278	True	lf
4408	0.0214583482525254	0.599872700481349	0.0409054893713746	0.221940901856647	0.0214583482525254	0.213739470951499	True	lf
4409	-0.0403375321657357	0.483885028704272	0.0576194736462872	0.315257814658694	0.0403375321657357	0.456014548383174	True	lf
4410	0.030828973390291	0.424882236161796	0.0386337786596096	0.371731425884313	0.030828973390291	0.331893746449858	True	lf
4411	-0.0153767344681932	0.713183501977934	0.0418319011551097	0.146798711883137	0.0153767344681932	0.139390830152145	True	lf
4412	-0.0562848804607422	0.338109965961821	0.0587582265651752	0.470942027996616	0.0562848804607422	0.673012112276917	True	lf
4413	-0.0319244211311154	0.580461527875315	0.0577597309917875	0.236226559362348	0.0319244211311154	0.34598123699287	True	lf
4414	0.0340125804373955	0.471449919149681	0.0472316957393774	0.326564434405157	0.0340125804373955	0.372990150988702	True	lf
4415	0.0177028851373014	0.618327153678446	0.035532079588487	0.208781681151501	0.0177028851373014	0.167605422496517	True	lf
4416	0.0413500300085712	0.387406341462251	0.0478405290594674	0.411833274583553	0.0413500300085712	0.469471156504495	True	lf
4417	-0.0121978846808022	0.740535769216591	0.0368355978146284	0.130453959427429	0.0121978846808022	0.101288595031767	True	lf
4418	-0.0377161358222515	0.543982481076829	0.0621556139249381	0.264415086504347	0.0377161358222515	0.421385976283351	True	lf
4419	-0.0420074181848606	0.493716273293306	0.0613775591840742	0.306522557842226	0.0420074181848606	0.478232262059649	True	lf
4420	0.0011949020350629	0.982556795802772	0.0546526844497876	0.00764233622905	0.0011949020350629	-0.0264043631027377	True	lf
4421	0.159808946417303	0.0098653196114698	0.0619291008458016	2.00588884013818	0.159808946417303	2.26800080047924	True	lf
4422	0.0138034133813522	0.788631120239972	0.0514882518491941	0.103126089193018	0.0138034133813522	0.120466546689822	True	lf
4423	0.0051274015501067	0.898051900571617	0.040019473444499	0.0466985636884593	0.0051274015501067	0.0184720088422321	True	lf
4424	-0.0358270873560447	0.583973081598336	0.0654267820077479	0.233607171351194	0.0358270873560447	0.396622964602826	True	lf
4425	-0.0535054023411461	0.172329790253769	0.0392051085168651	0.763639640575749	0.0535054023411461	0.634438529343603	True	lf
4426	-0.0620060204806595	0.124015672623963	0.0403124763662829	0.90652342690233	0.0620060204806595	0.753355894340468	True	lf
4427	-0.0020421750680881	0.954420441484316	0.0357294642342217	0.020260267652079	0.0020421750680881	-0.0168085308158483	True	lf
4428	0.0369609608722646	0.572236544702747	0.065445349158064	0.242424410326727	0.0369609608722646	0.411467226398754	True	lf
4429	0.0739108864729043	0.164360472791423	0.0531520849180129	0.78420261813777	0.0739108864729043	0.924398860937207	True	lf
4430	0.0293409471191597	0.457078892725123	0.0394544978199553	0.340008833369734	0.0293409471191597	0.312848317746382	True	lf
4431	-0.0385457595719927	0.436036210405062	0.0494871701471495	0.360477443469694	0.0385457595719927	0.432312123410976	True	lf
4432	0.0039715048430873	0.925513500209933	0.0424800771157476	0.0336172419311562	0.0039715048430873	0.0051920370556253	True	lf
4433	0.0138447922063078	0.736005536502576	0.0410644678383185	0.133118918728433	0.0138447922063078	0.120962605528069	True	lf
4434	0.0873222066285972	0.0904164902265598	0.0515721467053877	1.04375235535107	0.0873222066285972	1.12278430794224	True	lf
4435	0.071012631390892	0.13298132810472	0.0472646038088555	0.876209333998022	0.071012631390892	0.882298061198683	True	lf
4436	-0.004786564815138	0.950669177845963	0.0773693025715529	0.0219705863555381	0.004786564815138	0.0145484977985697	True	lf
4437	-0.0661636567457018	0.194660634245421	0.0510162087087377	0.710721865935273	0.0661636567457018	0.812514755651676	True	lf
4438	-0.0648388594599804	0.0780659259564618	0.0367980278906885	1.10753848466497	0.0648388594599804	0.793595396391384	True	lf
4439	0.0108065626736452	0.765837612831626	0.0362850818924611	0.115863307818466	0.0108065626736452	0.0847795726894232	True	lf
4440	0.016755174548671	0.717507867220372	0.0463116904518308	0.144173332682243	0.016755174548671	0.156076692829661	True	lf
4441	-0.0471090973748192	0.530312411449943	0.0750707672064763	0.275468208519481	0.0471090973748192	0.546857363722462	True	lf
4442	0.003899608944766	0.941088671661476	0.0527675748786086	0.0263694543634037	0.003899608944766	0.0043684756487084	True	lf
4443	-0.0280499607843069	0.579095009099582	0.050567155261882	0.237250177995052	0.0280499607843069	0.296410130548009	True	lf
4444	0.0142210317048092	0.717397887802891	0.0392912784810578	0.144239906328716	0.0142210317048092	0.125477163998461	True	lf
4445	0.0522386999335487	0.190929258349406	0.0399428806959664	0.719127514424327	0.0522386999335487	0.616961510831188	True	lf
4446	0.0480825147057582	0.277753603911221	0.0443001865145762	0.556340297288616	0.0480825147057582	0.560076866629739	True	lf
4447	-0.077302667385026	0.0966355295185339	0.0465289646337758	1.01486316926868	0.077302667385026	0.97402793787524	True	lf
4448	0.0096832300304417	0.836395541426612	0.046890752838046	0.0775882909416215	0.0096832300304417	0.0715257234522916	True	lf
4449	-0.0129255836309528	0.763706928138441	0.0429969163817304	0.117073269579872	0.0129255836309528	0.109964099396378	True	lf
4450	-0.0115818884078568	0.75807731703595	0.0376027291072381	0.120286497996354	0.0115818884078568	0.0939666799367335	True	lf
4451	0.0005210381513723	0.988481392235948	0.0360906338827835	0.0050315016920498	0.0005210381513723	-0.0340073853389811	True	lf
4452	0.0389769413045462	0.315145552401052	0.0388029627442744	0.501488817623915	0.0389769413045462	0.43800295325915	True	lf
4453	-0.104163024443054	0.0033801817070577	0.035540011718102	2.47105995290241	0.104163024443054	1.3793387304834	True	lf
4454	-0.0413999750583474	0.321883576267819	0.0417930555236123	0.492301182115956	0.0413999750583474	0.470136117324813	True	lf
4455	-0.0276311469600612	0.540422976447782	0.045136137431237	0.267266194934314	0.0276311469600612	0.291094500167898	True	lf
4456	-0.006218043675881	0.911232622392389	0.0557752554733401	0.0403707407821236	0.006218043675881	0.0310697865708391	True	lf
4457	-0.0155510426820762	0.789271554015664	0.0581876713756158	0.102773549236507	0.0155510426820762	0.141495380352356	True	lf
4458	-0.0151753496483058	0.667213218498452	0.0352934941024658	0.175735358257502	0.0151753496483058	0.136961328306249	True	lf
4459	0.0149368958197387	0.72940467277876	0.0431805077982183	0.137031458796394	0.0149368958197387	0.134087352652523	True	lf
4460	0.0575783218832065	0.177704549194766	0.0427184369499268	0.750301454215548	0.0575783218832065	0.691066148639548	True	lf
4461	-0.0538914083293145	0.165960809612856	0.0389023427703037	0.7799944552028	0.0538914083293145	0.639777162035254	True	lf
4462	0.0081446071672471	0.875738943505038	0.0520844533870451	0.0576253370877044	0.0081446071672471	0.0534820190208222	True	lf
4463	0.0393297024798376	0.409977994831633	0.0477341400974173	0.387239452986763	0.0393297024798376	0.442664936878027	True	lf
4464	0.0071023922793659	0.891871489164334	0.0522478720210035	0.0496977191301304	0.0071023922793659	0.0413325509724623	True	lf
4465	0.0420275419269032	0.399872991435658	0.0499229523373726	0.398077928366044	0.0420275419269032	0.478500751958506	True	lf
4466	0.0547920487175494	0.404868652210911	0.0657801187644689	0.392685848074413	0.0547920487175494	0.652256528303571	True	lf
4467	-0.0640223895845532	0.394588212918134	0.0752031298338765	0.403855892071839	0.0640223895845532	0.781967331392297	True	lf
4468	0.0359299307447872	0.453334448634262	0.0479150327920767	0.343581277889643	0.0359299307447872	0.397966944436153	True	lf
4469	0.0389215142275054	0.476105547869567	0.0546205360334709	0.322296757834246	0.0389215142275054	0.437270949942303	True	lf
4470	-0.0534379222821693	0.155248333074613	0.0375996276401345	0.808973054213435	0.0534379222821693	0.633505862944819	True	lf
4471	-0.0079761204471329	0.885539533001202	0.0554087600583799	0.0527920459013103	0.0079761204471329	0.0515139138613842	True	lf
4472	0.0586328642875953	0.392625016887456	0.0685871526907563	0.406022031913709	0.0586328642875953	0.705833664120197	True	lf
4473	-0.0162256144209887	0.675731721123558	0.0387899187861386	0.17022569335035	0.0162256144209887	0.149654810263754	True	lf
4474	0.0360149114880032	0.357850939223598	0.0391693014111348	0.446297838589509	0.0360149114880032	0.399077854671544	True	lf
4475	-0.0514323070827971	0.168841207018267	0.037379847563631	0.772521551806074	0.0514323070827971	0.605869279538691	True	lf
4476	-0.0507591111166811	0.365768252465503	0.0561228591594247	0.436793992619571	0.0507591111166811	0.59662948792167	True	lf
4477	0.113102708444602	0.042694502697513	0.0558067163619154	1.36962804070874	0.113102708444602	1.51842377145813	True	lf
4478	0.0500082215634725	0.224332422641824	0.0411560397188945	0.649107953537736	0.0500082215634725	0.586345213324263	True	lf
4479	0.0048876694054554	0.903597758498322	0.0403546863181253	0.0440248550790512	0.0048876694054554	0.0157116856158383	True	lf
4480	0.0002822638734586	0.994005067637933	0.0375670406392408	0.0026114014763484	0.0002822638734586	-0.0366952558836765	True	lf
4481	0.0128897573935264	0.751042894016511	0.0406277930207409	0.124335258598092	0.0128897573935264	0.109536331209247	True	lf
4482	0.0917815001696698	0.110150199795762	0.0574525465521534	0.958014710768154	0.0917815001696698	1.18996252636872	True	lf
4483	0.0605097480067508	0.109165048779289	0.0377723847117176	0.961916386832477	0.0605097480067508	0.73222261610883	True	lf
4484	0.0499626979544191	0.333995473467337	0.0517160079843632	0.476259419001246	0.0499626979544191	0.585722461105945	True	lf
4485	0.0633295598445111	0.130075699027739	0.0418347310016179	0.885803831523994	0.0633295598445111	0.772119366456949	True	lf
4486	-0.0199294659266617	0.643015884428696	0.0429990466532728	0.191778298561745	0.0199294659266617	0.194871814355473	True	lf
4487	0.0414035491454625	0.306193061820146	0.0404630740660073	0.514004654419482	0.0414035491454625	0.470183706370872	True	lf
4488	0.0396182977485643	0.328676717046923	0.0405599890964379	0.483231059581845	0.0396182977485643	0.446483039686937	True	lf
4489	-0.0132550151349198	0.741796471282664	0.0402306810593699	0.129715236936382	0.0132550151349198	0.113900705642736	True	lf
4490	0.0281866492364998	0.452208369194159	0.0374952879339491	0.344661404261321	0.0281866492364998	0.298146817685339	True	lf
4491	-0.0126743948911855	0.835652126656382	0.0610937631539145	0.0779744772446958	0.0126743948911855	0.106966311006613	True	lf
4492	-0.0779077602367241	0.0572033857399088	0.0409662764028837	1.24257826553139	0.0779077602367241	0.98292160727516	True	lf
4493	0.0255985867598362	0.699661773792062	0.0663559042457422	0.155111853234744	0.0255985867598362	0.265417286886135	True	lf
4494	-0.0276781163939775	0.642647623216678	0.0596510909523625	0.192027094324713	0.0276781163939775	0.291690221638757	True	lf
4495	0.0123806471116433	0.774862344468498	0.0432858582474553	0.110775443748782	0.0123806471116433	0.103464828328164	True	lf
4496	-0.059589746669366	0.223687285600496	0.0489732437718754	0.650358700527742	0.059589746669366	0.719270608851311	True	lf
4497	-0.0280962702871715	0.565301945029453	0.0488644167310687	0.247719520264089	0.0280962702871715	0.29699841287063	True	lf
4498	0.0248970156525716	0.482140271189444	0.0354222185105156	0.316826592174078	0.0248970156525716	0.256600991618985	True	lf
4499	-0.0174508373319075	0.63940915364598	0.0372463263646788	0.194221150752033	0.0174508373319075	0.164534807269405	True	lf
4500	-0.00616198573051	0.884946656446088	0.0425841557468636	0.0530829072788178	0.00616198573051	0.0304206816545386	True	lf
4501	0.0058105324825551	0.894933010762373	0.0439975753849672	0.0482094721087649	0.0058105324825551	0.0263550668196417	True	lf
4502	0.0335466169150834	0.539295097336706	0.0546469273855411	0.268173527809915	0.0335466169150834	0.366945699588695	True	lf
4503	-0.0844794006315337	0.149658428585295	0.0586361581288768	0.824898819184599	0.0844794006315337	1.08026313037202	True	lf
4504	0.0463804691128283	0.352003445548145	0.0498334117740178	0.453453085455895	0.0463804691128283	0.536988281212775	True	lf
4505	-0.0110017840211882	0.8821420081156	0.0742088240150361	0.0544614960738429	0.0110017840211882	0.087089804781713	True	lf
4506	0.0421247422426237	0.337040016638214	0.0438785595625876	0.472318532441959	0.0421247422426237	0.479797842155921	True	lf
4507	0.0123832807429927	0.7498504353387	0.0388389582211578	0.125025352054447	0.0123832807429927	0.103496201049971	True	lf
4508	-0.0785650917192812	0.0731812123700467	0.0438494950994422	1.13560039997021	0.0785650917192812	0.992596556291105	True	lf
4509	-0.0397200631794627	0.319972495983346	0.0399391532019117	0.494887350917664	0.0397200631794627	0.447830273791028	True	lf
4510	-0.0168156306155107	0.673130783132034	0.0398611526306672	0.171900548146739	0.0168156306155107	0.156810752030345	True	lf
4511	-0.021768453696344	0.74174084016762	0.0660553070474529	0.129747808124326	0.021768453696344	0.2175807251569	True	lf
4512	0.0027090073134744	0.962864465221165	0.0581840128988632	0.0164348407561801	0.0027090073134744	-0.0092279808155025	True	lf
4513	0.0472674361424579	0.289879918491825	0.0446599607402705	0.537781869468275	0.0472674361424579	0.54900497873646	True	lf
4514	-0.0009084260771924	0.984792074672337	0.047657733441487	0.0066554551416478	0.0009084260771924	-0.0296397238048175	True	lf
4515	0.0340076911566556	0.399640782907886	0.0403765724547833	0.398330198904299	0.0340076911566556	0.372926675484235	True	lf
4516	0.0156531717888708	0.69807351480046	0.040351304100303	0.156098838994341	0.0156531717888708	0.142729191708489	True	lf
4517	-0.03685115741688	0.473405610352812	0.051399975627766	0.324766599531503	0.03685115741688	0.41002717041217	True	lf
4518	-0.0390750105394239	0.375244810949226	0.0440683076004823	0.425685304658841	0.0390750105394239	0.439298450061976	True	lf
4519	2.7499440955885998e-14	0.999999999999449	0.0398220167337058	2.39297860825264e-13	2.7499440955885998e-14	-0.0398685239788437	True	lf
4520	0.0116273785135975	0.751710555366285	0.0367507651568158	0.123949351436561	0.0116273785135975	0.0945067008231467	True	lf
4521	-0.0057396460884871	0.919062825944973	0.0564846277588297	0.0366547997905823	0.0057396460884871	0.0255358734361777	True	lf
4522	0.0299987491831974	0.575948068281274	0.0536349856815564	0.239616673999791	0.0299987491831974	0.321254676164929	True	lf
4523	0.102810145491146	0.0228335088465221	0.0451672713366922	1.64142734494476	0.102810145491146	1.35845429355612	True	lf
4524	0.0694934103772033	0.0642539673882435	0.0375556103878124	1.1921000514733	0.0694934103772033	0.860345170700884	True	lf
4525	-0.0779373727912295	0.108109477255532	0.0485062576883021	0.966136232602027	0.0779373727912295	0.983357159130777	True	lf
4526	-0.132994017894708	0.0640303495085885	0.0718122470623113	1.19361412758022	0.132994017894708	1.83374849621877	True	lf
4527	-0.0377895835013654	0.304531271168741	0.0368045212244796	0.516368104677354	0.0377895835013654	0.422352036177772	True	lf
4528	-0.0113981325445795	0.868706473203741	0.0689534854925283	0.0611269423108988	0.0113981325445795	0.0917864009868836	True	lf
4529	0.040989963409799	0.571055392735009	0.0723567852314372	0.243321762870871	0.040989963409799	0.464680523020087	True	lf
4530	-0.0866321259466257	0.0876205263703384	0.0507188538860877	1.05739414217534	0.0866321259466257	1.11244022325868	True	lf
4531	0.0123579549885274	0.733087482940382	0.0362380646481032	0.134844195766497	0.0123579549885274	0.10319452714376	True	lf
4532	0.0487193718829249	0.201149691857083	0.0381131371968786	0.696480628391606	0.0487193718829249	0.56874713686469	True	lf
4533	-0.0708633296148441	0.288823604596526	0.0668077113045341	0.539367316202457	0.0708633296148441	0.880137077532616	True	lf
4534	0.0383831757123269	0.279285557359586	0.035476721524097	0.553951522305489	0.0383831757123269	0.430168463348449	True	lf
4535	-0.0860060943371004	0.111058933763863	0.0539747163681017	0.954446500345657	0.0860060943371004	1.10306847501199	True	lf
4536	0.0617352479972977	0.123672680027179	0.040099818274172	0.907726227807077	0.0617352479972977	0.749525277721217	True	lf
4537	0.0142675128771352	0.769694266783994	0.048732033330559	0.113681748354576	0.0142675128771352	0.12603541296474	True	lf
4538	-0.0171788368803405	0.647361228973101	0.0375550276655494	0.188853314428738	0.0171788368803405	0.161224769665503	True	lf
4539	-0.067838345671703	0.18407701956605	0.0510713214857257	0.735000426045719	0.067838345671703	0.836521555224715	True	lf
4540	-0.0444118855551061	0.37502072368651	0.0500636702891069	0.425944732448239	0.0444118855551061	0.510436908142741	True	lf
4541	-0.0061707298196997	0.888279666564289	0.0439256078384571	0.0514502791271043	0.0061707298196997	0.0305219196882177	True	lf
4542	-0.0466254987339225	0.391878809604707	0.0544553565083079	0.406848219860907	0.0466254987339225	0.540304645471939	True	lf
4543	-0.0290410297387119	0.51554848996874	0.0446632166704632	0.287730480845119	0.0290410297387119	0.30902236129063	True	lf
4544	-0.149146108249842	0.0484013557774771	0.0755618740438513	1.31514247309876	0.149146108249842	2.09438254897019	True	lf
4545	0.0244555707754578	0.486063242624516	0.0351078617193459	0.313307220169911	0.0244555707754578	0.251065917394557	True	lf
4546	0.0316082474911917	0.593247003316613	0.059176332936677	0.226764446867633	0.0316082474911917	0.341909454666075	True	lf
4547	-0.0195281433205572	0.685754288075495	0.0482625050785436	0.163831468037392	0.0195281433205572	0.189938679445212	True	lf
4548	-0.0104811058323088	0.77225429143015	0.0362132404328476	0.11223966963803	0.0104811058323088	0.0809326653954192	True	lf
4549	0.0407531775722567	0.436554754418517	0.052380347875295	0.35996127761592	0.0407531775722567	0.461533227084395	True	lf
4550	-0.0416559526067807	0.328663365404639	0.0426448999791535	0.483248702031238	0.0416559526067807	0.473545878779921	True	lf
4551	-0.004214143982861	0.943319795649055	0.0592723655275787	0.0253410517576693	0.004214143982861	0.0079735633401838	True	lf
4552	-0.112234160303243	0.125412785644908	0.0732386464774845	0.901658185578865	0.112234160303243	1.50483168238	True	lf
4553	-0.0093599141347738	0.842902328007855	0.0472287770043033	0.0742227466857723	0.0093599141347738	0.0677235557017467	True	lf
4554	0.0844724814842621	0.13699166013118	0.0568039690798149	0.863305871305317	0.0844724814842621	1.08015993465641	True	lf
4555	-0.0602433108597867	0.0913581618453981	0.0356833199038806	1.03925264715024	0.0602433108597867	0.728468338283628	True	lf
4556	-0.0015683776300925	0.980019067776606	0.0626223778062888	0.0087654743589322	0.0015683776300925	-0.0221795187662319	True	lf
4557	0.004958049088116	0.920659660693996	0.0497782035669099	0.0359008853288038	0.004958049088116	0.0165217225600702	True	lf
4558	-0.0245986528680101	0.525819838802581	0.0387746762355533	0.279163032303542	0.0245986528680101	0.252858911335686	True	lf
4559	0.0270194407908886	0.629350675499301	0.0559824835425657	0.201107297326658	0.0270194407908886	0.283345827819356	True	lf
4560	-0.0066976308724859	0.876640460341197	0.0431466608107902	0.0571784888527067	0.0066976308724859	0.036630039920558	True	lf
4561	0.0288423485633825	0.524607967271878	0.045331181927174	0.280165118023329	0.0288423485633825	0.306490205365344	True	lf
4562	0.0492281904406939	0.429940370032378	0.0623699272715664	0.366591774098745	0.0492281904406939	0.575686385016986	True	lf
4563	-0.0029820824976522	0.952305392592524	0.0498576210901453	0.0212237563959668	0.0029820824976522	-0.0061164890667062	True	lf
4564	-0.0066035261303068	0.855855867567556	0.0363526276590645	0.0675993675548385	0.0066035261303068	0.0355380137583949	True	lf
4565	0.0134884192771207	0.820779914655885	0.0595404853688701	0.0857732797430354	0.0134884192771207	0.116693267987859	True	lf
4566	0.0678448582152038	0.148480749534528	0.0469541038114165	0.828329848790301	0.0678448582152038	0.836615108952196	True	lf
4567	-0.0487777969823172	0.360913253481099	0.0533892228634744	0.442597169456089	0.0487777969823172	0.569543390214559	True	lf
4568	-0.0167381759404819	0.636051371326279	0.0353703034901026	0.196507806706067	0.0167381759404819	0.155870329159027	True	lf
4569	0.0499737406214792	0.516093879363142	0.0769562822829786	0.287271291433004	0.0499737406214792	0.585873514346773	True	lf
4570	0.0711376497439166	0.323844043785889	0.072104627083313	0.489664086180597	0.0711376497439166	0.884108162032643	True	lf
4571	0.0050485124843555	0.898835628240545	0.0397106756325017	0.0463197212533533	0.0050485124843555	0.0175633147940094	True	lf
4572	-0.0170247667889527	0.749467384011731	0.0533120623866025	0.125247262418029	0.0170247667889527	0.159351539554349	True	lf
4573	0.0082332059913114	0.859548665589767	0.0465287670255312	0.0657295295659099	0.0082332059913114	0.054517564999731	True	lf
4574	-0.0232496475967586	0.530011261353602	0.0370223907043976	0.275714902678891	0.0232496475967586	0.235994243456179	True	lf
4575	0.0544127898674927	0.227859147716763	0.0451224415432267	0.642333531386275	0.0544127898674927	0.646997543727529	True	lf
4576	-0.0186298988951088	0.738360546101624	0.0557739330278037	0.131731517654051	0.0186298988951088	0.178926862830369	True	lf
4577	-0.014946078796172	0.710971874545309	0.040334725500159	0.148147579258099	0.014946078796172	0.134197976129162	True	lf
4578	0.0443564236530402	0.322302636053899	0.0448163695596624	0.49173614245856	0.0443564236530402	0.509691259135904	True	lf
4579	-0.0214601104552003	0.702753325935561	0.0562362414912916	0.153197090320958	0.0214601104552003	0.21376128564969	True	lf
4580	-0.0306337234400408	0.423201550409577	0.0382501147567182	0.373452749921144	0.0306337234400408	0.329388750811098	True	lf
4581	0.0545504587866323	0.18003079500857	0.0406892498862941	0.744653200683477	0.0545504587866323	0.648905866104941	True	lf
4582	0.0324664407335542	0.36890192279696	0.0361327542841769	0.433089081130114	0.0324664407335542	0.352972406336512	True	lf
4583	0.132864418885731	0.0353417250726101	0.0631358500412882	1.4517122558697	0.132864418885731	1.83167171326469	True	lf
4584	0.044607881592031	0.243326913614457	0.0382338591481411	0.613809852483843	0.044607881592031	0.513073003269686	True	lf
4585	0.0178009019368138	0.698754997825069	0.0459969683459412	0.155675072815593	0.0178009019368138	0.168800407322441	True	lf
4586	-0.0291372830969816	0.443602555256365	0.038032074576287	0.353005960876027	0.0291372830969816	0.310249769819831	True	lf
4587	-0.0838622342891803	0.168718846496888	0.0609316862833082	0.772836402458642	0.0838622342891803	1.07106413892658	True	lf
4588	-0.0317486167218109	0.610464514005442	0.0623242284325476	0.214339576304751	0.0317486167218109	0.343716595482548	True	lf
4589	0.0882603348678359	0.0380786676946193	0.0425554677714401	1.41931825521921	0.0882603348678359	1.13686909819079	True	lf
4590	0.0925081012868903	0.0506235295468976	0.0473270172821311	1.29564757847245	0.0925081012868903	1.20096240562649	True	lf
4591	0.0035742820145738	0.929327913817667	0.0403006364077048	0.0318310179399726	0.0035742820145738	0.0006454697734999	True	lf
4592	0.0472190880020294	0.347685145798251	0.0502818127386355	0.458813863345089	0.0472190880020294	0.548349100920131	True	lf
4593	0.0408009918671972	0.274223796882465	0.0373161392012815	0.561894860245618	0.0408009918671972	0.462168563516792	True	lf
4594	0.0187372386817534	0.764054055269708	0.0624238805854593	0.116875914886488	0.0187372386817534	0.180240613458238	True	lf
4595	-0.0290742943120224	0.450945972311929	0.0385683133762618	0.345875487683782	0.0290742943120224	0.309446496264556	True	lf
4596	-0.0188188854714289	0.694716945898765	0.0479508577356326	0.1581921074585	0.0188188854714289	0.181240295434107	True	lf
4597	-0.0080548101545326	0.857600104505511	0.0448911092122154	0.0667151747290056	0.0080548101545326	0.0524329023880447	True	lf
4598	0.0820869785858097	0.100725091018101	0.0500119127184112	0.996862331498372	0.0820869785858097	1.04466889002556	True	lf
4599	0.0562299738624353	0.220215141163187	0.0458662159407348	0.657152823885813	0.0562299738624353	0.672247164640508	True	lf
4600	0.0237069853744384	0.581327517275061	0.0429905315998434	0.235579119125378	0.0237069853744384	0.241701630281539	True	lf
4601	0.0381496845160989	0.626121554913021	0.0783050728258548	0.203341344899364	0.0381496845160989	0.42709196383582	True	lf
4602	0.0718319329487161	0.0765949419559158	0.040564813049051	1.11579990860713	0.0718319329487161	0.894170286827466	True	lf
4603	-0.0414690046648037	0.585580305369941	0.0760547691541468	0.232413538187696	0.0414690046648037	0.471055347000682	True	lf
4604	0.008178339084666	0.888537913583653	0.0583523080424616	0.0513240362786314	0.008178339084666	0.0538762286766418	True	lf
4605	0.0195809891608198	0.619089724803995	0.0393872056471263	0.208246404027731	0.0195809891608198	0.190587805013849	True	lf
4606	0.0039403022472041	0.913406193112019	0.0362349371046187	0.0393360480987822	0.0039403022472041	0.0048345787556108	True	lf
4607	0.026527124194616	0.709992076422701	0.0713350294109548	0.148746498020502	0.026527124194616	0.277122621981662	True	lf
4608	0.0131407320417807	0.797574579716	0.0512334593041538	0.098228696302468	0.0131407320417807	0.112534410557372	True	lf
4609	0.0464389514171861	0.227803834880208	0.0385054624294674	0.642438969224018	0.0464389514171861	0.537779582096709	True	lf
4610	0.0737387913688871	0.178468903128237	0.0548046483588574	0.748437445525642	0.0737387913688871	0.921890977613927	True	lf
4611	0.0192314807604356	0.654439759914385	0.0429654896970197	0.184130323354351	0.0192314807604356	0.186297286096946	True	lf
4612	-0.0159006659708112	0.662477317846497	0.0364280243501744	0.178828986678307	0.0159006659708112	0.14572138542435	True	lf
4613	-0.0247786938583174	0.507109211094692	0.037354121720167	0.294898500887216	0.0247786938583174	0.2551164721291	True	lf
4614	0.0282906157632046	0.587055788484842	0.0520902689057789	0.231320625362524	0.0282906157632046	0.299468357995244	True	lf
4615	-0.0243065193834171	0.513561458494267	0.0372056277556955	0.289407576433234	0.0243065193834171	0.249199189640249	True	lf
4616	-0.0682982262564393	0.0608730080826538	0.0364370552315973	1.21557523674841	0.0682982262564393	0.843131520583465	True	lf
4617	0.0657661436486566	0.0684967563551727	0.0361010315285779	1.16432999391492	0.0657661436486566	0.806831200330664	True	lf
4618	-0.0005115036153459	0.988587798603039	0.0357605782919585	0.0049847540128835	0.0005115036153459	-0.034114776958566	True	lf
4619	-0.0370111155132355	0.4693081765818	0.0511482198973051	0.328541879170368	0.0370111155132355	0.412125178416969	True	lf
4620	0.0589878869540862	0.115491289419556	0.0374768166650551	0.937450769881591	0.0589878869540862	0.710814946011844	True	lf
4621	0.0107330606825832	0.783904316028832	0.0391382395294573	0.10573694440319	0.0107330606825832	0.0839102832455811	True	lf
4622	0.0262849136190897	0.546523617191064	0.0435918603683727	0.262391065929946	0.0262849136190897	0.274065228316391	True	lf
4623	0.0708551790753809	0.163805139228586	0.0508875494438032	0.785672476790476	0.0708551790753809	0.880019129421014	True	lf
4624	0.0579357391237387	0.157023289218286	0.0409395238047869	0.80403592957239	0.0579357391237387	0.696066503756635	True	lf
4625	0.0003713557681257	0.993123739995072	0.0430896106181148	0.0029966364502162	0.0003713557681257	-0.0356927299131112	True	lf
4626	0.0359611033389666	0.600520508987333	0.0686736490707272	0.221472155974761	0.0359611033389666	0.398374409807365	True	lf
4627	-0.0348648783663993	0.411647803007793	0.0424664954830499	0.385474198105342	0.0348648783663993	0.384071997550309	True	lf
4628	-0.0071427123235228	0.856207968758213	0.0394182144074567	0.0674207344886111	0.0071427123235228	0.0418014777741494	True	lf
4629	-0.0277316677021527	0.475618685798249	0.0388743347707631	0.322741091438426	0.0277316677021527	0.292369551596718	True	lf
4630	0.0695475209688998	0.0944012393478174	0.0415798768270212	1.02502230402412	0.0695475209688998	0.861125689248311	True	lf
4631	-0.109231921454889	0.0631595350581427	0.0587879424226449	1.19956107566226	0.109231921454889	1.45797706601641	True	lf
4632	0.0071244708712358	0.895928431762182	0.0544657518651639	0.0477266811103741	0.0071244708712358	0.0415893165925914	True	lf
4633	-0.0095619503996494	0.807716854329133	0.0392893644869703	0.0927408547616468	0.0095619503996494	0.0700988269340864	True	lf
4634	0.0439632121657079	0.493975928381972	0.0642738154769379	0.306294213881199	0.0439632121657079	0.50440857588613	True	lf
4635	0.0083312696340886	0.823020250709888	0.0372493605799643	0.0845894786840133	0.0083312696340886	0.0556642315341346	True	lf
4636	0.0413849223705109	0.341329967801393	0.0434925404181482	0.466825580225816	0.0413849223705109	0.469935696609975	True	lf
4637	0.0427523775156558	0.48424706837893	0.0611195238040685	0.314932999810107	0.0427523775156558	0.48818323020118	True	lf
4638	-0.0324246277151916	0.380423544241659	0.0369673128039933	0.419732612613141	0.0324246277151916	0.352432598572242	True	lf
4639	-0.0546900716735647	0.282954572970182	0.0509358085154377	0.548283282821894	0.0546900716735647	0.650841904349045	True	lf
4640	0.0294430669292108	0.640214174731387	0.0629933819966317	0.193674714541348	0.0294430669292108	0.314152006687831	True	lf
4641	0.0211954289069444	0.78814727512897	0.0788763236689147	0.103392621597339	0.0211954289069444	0.210486475506934	True	lf
4642	-0.0152454975976676	0.786917392511381	0.0563988622627304	0.104070855772403	0.0152454975976676	0.137807352440952	True	lf
4643	-0.0594700112130176	0.420106568651931	0.0737625007473373	0.376640527919316	0.0594700112130176	0.717587314423631	True	lf
4644	0.0102933339031056	0.806879460865878	0.0421074998978817	0.0931913393681814	0.0102933339031056	0.0787157709785886	True	lf
4645	-0.0486861346779811	0.322571258128476	0.0492182918700199	0.491374331901469	0.0486861346779811	0.568294222994053	True	lf
4646	-0.0196970572988863	0.589592964305721	0.0365148478748397	0.229447707614122	0.0196970572988863	0.19201401015345	True	lf
4647	0.0224781660467672	0.603147987446204	0.0432373122760468	0.219576116970922	0.0224781660467672	0.226389935007841	True	lf
4648	-0.0211928533711016	0.573264323654245	0.0376259827460734	0.241645085126095	0.0211928533711016	0.210454626558179	True	lf
4649	-0.0442177466788859	0.241175098143615	0.0377266922090329	0.617667536072187	0.0442177466788859	0.507827415612428	True	lf
4650	0.0207817468440197	0.7193646995158	0.05783825453188	0.14305087758457	0.0207817468440197	0.2053751679051	True	lf
4651	0.0259516289314286	0.644180133967206	0.0561891149668987	0.190992672626316	0.0259516289314286	0.269862872004574	True	lf
4652	-0.0203371306750038	0.571182776637386	0.0359116305703919	0.24322489668727	0.0203371306750038	0.199891235133612	True	lf
4653	-0.0188200850572729	0.778800794642441	0.067003493424037	0.108573614023281	0.0188200850572729	0.181254985670714	True	lf
4654	0.0279419266403534	0.54009488905155	0.045606850567732	0.267529932452581	0.0279419266403534	0.295038143204535	True	lf
4655	-0.0120306286749985	0.742254692192097	0.0365818243112148	0.12944704831367	0.0120306286749985	0.0992985520618405	True	lf
4656	-0.0055845446884262	0.878310260634678	0.0364736854396366	0.056352043684177	0.0055845446884262	0.0237444179984637	True	lf
4657	-0.0198437565854977	0.672882365441838	0.0470013515924659	0.172060853316713	0.0198437565854977	0.193817574892227	True	lf
4658	0.0639503865871262	0.0789944972481973	0.0364068071344425	1.1024031605827	0.0639503865871262	0.780943047956979	True	lf
4659	-0.0423784637405239	0.248171278369872	0.0366975830304003	0.605248482173529	0.0423784637405239	0.483185570548977	True	lf
4660	-0.0074195288707334	0.90803073235647	0.0642256547425143	0.0418994525064866	0.0074195288707334	0.0450232763555988	True	lf
4661	-0.0221522077330975	0.56733638659251	0.0387290762466912	0.246159361703096	0.0221522077330975	0.222340905367398	True	lf
4662	-0.0560068218544734	0.187479946775352	0.0424915123390341	0.727045178445908	0.0560068218544734	0.6691394732164	True	lf
4663	-0.0043947296476138	0.929143422658108	0.0494219653687395	0.0319172430985177	0.0043947296476138	0.0100458479383971	True	lf
4664	0.0329686122198307	0.542817022940452	0.0541749139352438	0.26534654116488	0.0329686122198307	0.359461819429192	True	lf
4665	0.0775416969181565	0.100335268593666	0.0471885720124744	0.998546382400458	0.0775416969181565	0.977539774268422	True	lf
4666	-0.05774854903796	0.121338709287033	0.0372768744403512	0.916000629076335	0.05774854903796	0.693447051114235	True	lf
4667	-0.0521987494820395	0.204522938557135	0.0411412075928747	0.689257976017961	0.0521987494820395	0.616411356868434	True	lf
4668	-0.0444814213317248	0.321446739461304	0.044863241206865	0.492890975070153	0.0444814213317248	0.511371957582955	True	lf
4669	0.0211875492615418	0.57001970134016	0.0373005468637913	0.244110133738993	0.0211875492615418	0.21038903724898	True	lf
4670	-0.0106777381907923	0.824694878325993	0.0482041845429062	0.0837067025651173	0.0106777381907923	0.0832561882648007	True	lf
4671	0.0106813560984106	0.78143223367238	0.0384978834787623	0.107108678320707	0.0106813560984106	0.0832989589172557	True	lf
4672	0.0219660137975984	0.578834569360131	0.0395721390637622	0.237445539691866	0.0219660137975984	0.220030392463071	True	lf
4673	-0.0291176713649814	0.561681975013197	0.0501730358307967	0.250509512883535	0.0291176713649814	0.309999648115751	True	lf
4674	-0.0777012537325386	0.118622807956394	0.0497899744884081	0.925831799864865	0.0777012537325386	0.979885029412991	True	lf
4675	0.0012119475647294	0.987577593950725	0.0778396051761183	0.0054287718526471	0.0012119475647294	-0.0262117110025368	True	lf
4676	-0.0060891722930295	0.885622610141525	0.0423313879312451	0.0527513043534167	0.0060891722930295	0.0295778189265032	True	lf
4677	0.0149010004873935	0.690855903659675	0.0374685254280913	0.16061252682464	0.0149010004873935	0.133654978709228	True	lf
4678	0.045224594991557	0.445833876273854	0.0593203629526432	0.350826935138332	0.045224594991557	0.521378358657299	True	lf
4679	-0.0148998130207509	0.688518880873239	0.0371690738039036	0.162084145825895	0.0148998130207509	0.133640676334544	True	lf
4680	0.0301860373749277	0.527325982210401	0.0477556753626212	0.277920829744562	0.0301860373749277	0.323651871633921	True	lf
4681	-0.0025764971158216	0.9637926339806	0.0567575516217365	0.0160163972232348	0.0025764971158216	-0.0107363370607862	True	lf
4682	0.0429457929955829	0.461117106880543	0.0582704079506858	0.336188765687751	0.0429457929955829	0.490770766858897	True	lf
4683	0.0425775098370493	0.267292679375502	0.0383816716971068	0.573012935558317	0.0425775098370493	0.485845226010559	True	lf
4684	0.0106208279138999	0.840702190826811	0.052841155856114	0.0753578208322068	0.0106208279138999	0.0825834908633105	True	lf
4685	0.0155692320331259	0.704882976483889	0.0411082652762287	0.151882977882097	0.0155692320331259	0.141715084472943	True	lf
4686	-0.064226914360204	0.32797588043703	0.0656583275051189	0.484158093417172	0.064226914360204	0.784877852373585	True	lf
4687	0.0246390390214258	0.556554313830488	0.0419054656902679	0.254492446700603	0.0246390390214258	0.253365181075178	True	lf
4688	-0.0203034714447305	0.765254606348719	0.0679983382382946	0.116194047544663	0.0203034714447305	0.199476484502757	True	lf
4689	0.039448250741594	0.264934523663785	0.0353858248935456	0.576861445025774	0.039448250741594	0.44423287740063	True	lf
4690	0.0256329308631091	0.482479526363892	0.036497501405345	0.316521110871147	0.0256329308631091	0.26584948892771	True	lf
4691	-0.0179113608845767	0.675502399571289	0.0427878748031031	0.170373103905135	0.0179113608845767	0.170147671295416	True	lf
4692	0.0981504324048693	0.0077130079339103	0.0368379826356428	2.11277622190447	0.0981504324048693	1.28687356297154	True	lf
4693	-0.0208922994858408	0.644676671663998	0.0453028195093032	0.190658044929119	0.0208922994858408	0.206740276000531	True	lf
4694	0.0725483785452542	0.0852054842330796	0.0421486607133131	1.06953245106063	0.0725483785452542	0.904570975114825	True	lf
4695	0.0393037356012073	0.484337553157591	0.0562009233698685	0.314851856584601	0.0393037356012073	0.442321577716218	True	lf
4696	0.0183784155603988	0.62205703011757	0.037283490041007	0.206169797415338	0.0183784155603988	0.175851211181826	True	lf
4697	-0.0841554018885669	0.0306807589820876	0.0389394032908078	1.51313390099244	0.0841554018885669	1.07543241207901	True	lf
4698	0.0858552689439107	0.0447428148650757	0.0427765409078073	1.34927669699588	0.0858552689439107	1.10081235823585	True	lf
4699	0.0124359874845893	0.781140624927006	0.0447606706253632	0.107270775172401	0.0124359874845893	0.104124138931145	True	lf
4700	0.0694783596667667	0.103199108395522	0.0426368368075161	0.986324054846187	0.0694783596667667	0.860128089904255	True	lf
4701	0.0531506145999205	0.199722471740985	0.0414480595207199	0.699573067808055	0.0531506145999205	0.629536923342971	True	lf
4702	-0.0008663117056865	0.981811463773426	0.0379995869240899	0.0079719013210193	0.0008663117056865	-0.0301149588632646	True	lf
4703	0.0077860769355965	0.84665372240592	0.0402610578705753	0.0722941778603401	0.0077860769355965	0.0492958493395752	True	lf
4704	-0.0446352916081189	0.430322488151696	0.0565978085913905	0.366205957600937	0.0446352916081189	0.513441791963219	True	lf
4705	-0.096052908939806	0.0087901315611734	0.0366598714357215	2.05600462482792	0.096052908939806	1.25483593930979	True	lf
4706	-0.0082764373686509	0.8180428376553	0.0359746608355361	0.0872239534555806	0.0082764373686509	0.0550230090365744	True	lf
4707	-0.022417331406656	0.650092005497841	0.0494171793132517	0.187025174661214	0.022417331406656	0.225633850510877	True	lf
4708	0.0213620206739162	0.690644977303961	0.0536761250239928	0.16074514223495	0.0213620206739162	0.212547246844328	True	lf
4709	-0.100971996327626	0.0260279470371164	0.0453644731045034	1.58456008566	0.100971996327626	1.33015143865851	True	lf
4710	-0.103283785248623	0.0821746251536424	0.0594197810597894	1.08526226831206	0.103283785248623	1.36576077340999	True	lf
4711	-0.0679260231030577	0.267979387676466	0.0613201391570676	0.571898609563141	0.0679260231030577	0.837781182203433	True	lf
4712	0.0029488476521571	0.938777240648602	0.0383930541331575	0.0274374478128336	0.0029488476521571	-0.0064953981735024	True	lf
4713	0.0174860695539373	0.767287411398074	0.0590895451606459	0.115041927050408	0.0174860695539373	0.164963834096608	True	lf
4714	0.0846820543487434	0.245719319803219	0.0729508535001115	0.609560695558716	0.0846820543487434	1.08328625794521	True	lf
4715	0.0262689198006732	0.538058424360375	0.0426615480705688	0.269170564482863	0.0262689198006732	0.273863440501242	True	lf
4716	-0.0686337554118545	0.173394166644949	0.0504149029397206	0.760965517220384	0.0686337554118545	0.847958889968005	True	lf
4717	0.0307993758342766	0.429634031219764	0.0389955325860561	0.36690132557294	0.0307993758342766	0.331513903537595	True	lf
4718	0.0686822845719581	0.0885398594757585	0.0403266031085714	1.0528611716383	0.0686822845719581	0.848657424942447	True	lf
4719	-0.0046331378192035	0.903108123991597	0.0380589053821428	0.0442602509690927	0.0046331378192035	0.0127844293402646	True	lf
4720	-0.0006142437412662	0.991156909563847	0.0554201687091869	0.0038575871257695	0.0006142437412662	-0.0329572996829423	True	lf
4721	0.0958045316472954	0.16675107566713	0.0692870632859296	0.777931355883424	0.0958045316472954	1.25104998310291	True	lf
4722	0.0015519409480743	0.965575825653417	0.035959771152685	0.0152136158568011	0.0015519409480743	-0.0223656194417378	True	lf
4723	-0.0603219780626195	0.167367398010867	0.0436890237022098	0.776329135607474	0.0603219780626195	0.729576531674642	True	lf
4724	0.0060602260089211	0.908049558824721	0.0524699124548474	0.0418904482445989	0.0060602260089211	0.0292428276297373	True	lf
4725	-0.0042031391072806	0.907690644072796	0.0362489812619584	0.0420621409768697	0.0042031391072806	0.0078473368533794	True	lf
4726	-0.0451850898567494	0.216195360000303	0.0365365755981812	0.665153631140751	0.0451850898567494	0.520845851228115	True	lf
4727	-0.0384570417546381	0.322022305057568	0.0388333114930614	0.492114045608747	0.0384570417546381	0.431142236828991	True	lf
4728	0.0464684509303707	0.238368259095473	0.0394109328465839	0.622751575347231	0.0464684509303707	0.538178783165299	True	lf
4729	-0.0637293360861677	0.129004322361411	0.041981329396329	0.889395738179345	0.0637293360861677	0.777799672397216	True	lf
4730	0.0058861203852626	0.897821740790654	0.0458372364187581	0.0468098823481616	0.0058861203852626	0.0272288966801219	True	lf
4731	-0.0325044110564026	0.550515825077877	0.054447403200131	0.259230192323083	0.0325044110564026	0.353462675335669	True	lf
4732	0.101362016269558	0.0954673311687352	0.0607964131133691	1.0201452181588	0.101362016269558	1.33614967715651	True	lf
4733	0.000719530832391	0.990428404767784	0.0599783795828535	0.0041769128948249	0.000719530832391	-0.0317705093665286	True	lf
4734	-0.109207449558515	0.0217534770390537	0.0475923070728718	1.66247131626404	0.109207449558515	1.4575959749617	True	lf
4735	-0.0938932826841406	0.0856839080497074	0.0546330071779911	1.06710073351938	0.0938932826841406	1.22197318144149	True	lf
4736	-0.0090716251405754	0.806777333242001	0.0370897796690322	0.0932463119791119	0.0090716251405754	0.0643380425576773	True	lf
4737	0.0256825515305169	0.500899346605871	0.0381570221224263	0.300249534822064	0.0256825515305169	0.266474039804073	True	lf
4738	-0.0596053925620146	0.176741561228615	0.0441241642406323	0.752661313029442	0.0596053925620146	0.719490606226635	True	lf
4739	-0.0946755787186006	0.0843309747020696	0.0548496909942096	1.07401288004425	0.0946755787186006	1.23386262180161	True	lf
4740	0.0003239024069997	0.993578094745907	0.0402425649702159	0.0027979918815108	0.0003239024069997	-0.0362267651144889	True	lf
4741	0.0072561430929097	0.899422403147655	0.0574102700094388	0.0460362990649092	0.0072561430929097	0.0431211657457538	True	lf
4742	0.0453090549072554	0.431542734785084	0.0576044736799271	0.364976190534256	0.0453090549072554	0.52251705492761	True	lf
4743	-0.0800892750816019	0.130449128414814	0.0529574283030377	0.884558818257139	0.0800892750816019	1.01508379780363	True	lf
4744	0.0794426798375389	0.130462781664659	0.0525317452512134	0.884513365896829	0.0794426798375389	1.00553508180084	True	lf
4745	-0.0335463872078512	0.596164547365711	0.0633041343444932	0.224633854102183	0.0335463872078512	0.366942722314739	True	lf
4746	-0.0037896813390658	0.924035307915274	0.0397441553441024	0.0343114338233929	0.0037896813390658	0.0031098187568367	True	lf
4747	-0.0332585401061578	0.450200042323773	0.0440462879105843	0.346594468507022	0.0332585401061578	0.363213807284971	True	lf
4748	-0.0591616261718497	0.104538001756053	0.0364466176835646	0.980725805698131	0.0591616261718497	0.713254423763667	True	lf
4749	-0.0308962230839485	0.586614171419595	0.0568207390367929	0.231647449546756	0.0308962230839485	0.332756954881659	True	lf
4750	0.0061848437662557	0.907112375390051	0.0530061638728522	0.0423389081012131	0.0061848437662557	0.030685338132845	True	lf
4751	-0.0047174309300496	0.908521198295207	0.0410554035351871	0.0416649349544841	0.0047174309300496	0.0137534513026553	True	lf
4752	0.0160328957360337	0.768406478275079	0.0544484804908519	0.114408982348528	0.0160328957360337	0.147321336962335	True	lf
4753	-0.0573344133186056	0.144254396644557	0.0392666544238781	0.840870941365498	0.0573344133186056	0.687656652272481	True	lf
4754	-0.0068185919443515	0.856480339132376	0.037701702565298	0.0672826019971531	0.0068185919443515	0.0380344271456061	True	lf
4755	0.0030437314115759	0.947945322604627	0.0466206357806538	0.0232167120036195	0.0030437314115759	-0.0054134692438963	True	lf
4756	-0.0354154442198075	0.345624849793811	0.0375517803099002	0.461395040092588	0.0354154442198075	0.391248350013555	True	lf
4757	-0.0254599832563642	0.644174992770189	0.0551237737608977	0.190996138741284	0.0254599832563642	0.263673620719617	True	lf
4758	-0.0524258421576216	0.225269568018764	0.043233009943198	0.647297473763065	0.0524258421576216	0.619539488435992	True	lf
4759	-0.0053068353150456	0.922162126119051	0.0543117862424317	0.0351927185460995	0.0053068353150456	0.0205401169112628	True	lf
4760	-0.0209338505033699	0.570552235131546	0.0369048555459133	0.243704588947934	0.0209338505033699	0.2072535081511	True	lf
4761	-0.0162806688490571	0.669607751387148	0.0381560521358059	0.174179527587704	0.0162806688490571	0.150321771784645	True	lf
4762	-0.0159409233457663	0.675627513401532	0.0380963365800018	0.170292673080952	0.0159409233457663	0.146208395175329	True	lf
4763	-0.0767094687985744	0.266968412643118	0.0691032065451833	0.573540120756475	0.0767094687985744	0.965320701493983	True	lf
4764	0.031548011847987	0.433392416069635	0.0402706443929052	0.363118692665316	0.031548011847987	0.341134252388093	True	lf
4765	0.0381384033040823	0.442680079056693	0.0496803796858924	0.353910021166426	0.0381384033040823	0.426943383516378	True	lf
4766	-0.042582017028951	0.374525945726322	0.0479512355748739	0.426518090660225	0.042582017028951	0.485905471089051	True	lf
4767	0.0544858417465303	0.34046512558811	0.0571581792687558	0.467927366982679	0.0544858417465303	0.648010071587358	True	lf
4768	-0.0727272861110465	0.110976818856627	0.0456308618592496	0.954767728366816	0.0727272861110465	0.907170927529119	True	lf
4769	0.0263609016120398	0.526256703488978	0.0415963895927938	0.278802359052274	0.0263609016120398	0.275024108962802	True	lf
4770	-0.0224294257160153	0.709533050337253	0.0602159244744056	0.149027370122235	0.0224294257160153	0.225784150213882	True	lf
4771	-0.0973528678770994	0.0382285960408042	0.0469760138204681	1.41761165131207	0.0973528678770994	1.27467781022767	True	lf
4772	0.0218144201712144	0.585612097142535	0.0400113623463824	0.232389960522094	0.0218144201712144	0.218150517444254	True	lf
4773	0.0218633202530225	0.546492114492404	0.0362560811310021	0.26241610024153	0.0218633202530225	0.218756789976153	True	lf
4774	0.0534279905553585	0.3283301166258	0.0546587444547206	0.483689279060146	0.0534279905553585	0.633368608349494	True	lf
4775	-0.0748638538226542	0.13951409458072	0.0506657460093812	0.855381915046871	0.0748638538226542	0.938304164580376	True	lf
4776	0.0274279004887939	0.512512370074269	0.0418790877922181	0.29029564794994	0.0274279004887939	0.288517913572393	True	lf
4777	0.0420123752261229	0.370736493653156	0.0469362376675615	0.430934661847123	0.0420123752261229	0.478298397000925	True	lf
4778	0.0888687458828411	0.0123299411902994	0.035511162964943	1.90903899483893	0.0888687458828411	1.14601739201773	True	lf
4779	-0.0236599345222649	0.57099293745317	0.041758493399634	0.243369263460081	0.0236599345222649	0.241113978456737	True	lf
4780	-0.0631950966142255	0.267334887109819	0.056972506648964	0.572944362266199	0.0631950966142255	0.770210145391756	True	lf
4781	0.028621309123243	0.693833717572832	0.0727060678402321	0.15874459898803	0.028621309123243	0.30367531150262	True	lf
4782	-0.0606145970758141	0.194071660955948	0.04667587799858	0.712037877228857	0.0606145970758141	0.7337007475087	True	lf
4783	-0.0471823564361073	0.456697855302798	0.0633919865088461	0.340371027877009	0.0471823564361073	0.547850876070656	True	lf
4784	0.048054114043291	0.379559411516451	0.0546872146732073	0.420720235383044	0.048054114043291	0.55969060951483	True	lf
4785	-0.0318061827233921	0.468168256662048	0.0438426198345522	0.329598036226463	0.0318061827233921	0.344457978223948	True	lf
4786	0.0227510890360691	0.543383728429611	0.0374377730835442	0.264893370627433	0.0227510890360691	0.229784226537383	True	lf
4787	-0.027445211090364	0.615818023623265	0.0546950454931418	0.210547604413693	0.027445211090364	0.288737285233053	True	lf
4788	0.0362104710129703	0.364908538829148	0.0399651309203063	0.437815974062063	0.0362104710129703	0.401635553149549	True	lf
4789	0.0274133316967102	0.728029914926808	0.0788311680347159	0.137850775054112	0.0274133316967102	0.288333299163232	True	lf
4790	-0.0351213305208206	0.520481205497852	0.0546547181560334	0.283594948182152	0.0351213305208206	0.387412997742338	True	lf
4791	0.011513353339121	0.799455047697562	0.0453188068947939	0.097205951036884	0.011513353339121	0.0931532957845638	True	lf
4792	0.0214198803460967	0.557899366562967	0.0365549109032619	0.253444131685821	0.0214198803460967	0.213263306906899	True	lf
4793	0.103223381673789	0.0077315850739288	0.0387537409944848	2.11173146102455	0.103223381673789	1.36482866579841	True	lf
4794	-0.0109457099419375	0.842733745428835	0.0551704876408029	0.0743096153583303	0.0109457099419375	0.0864260211721934	True	lf
4795	0.0489532389139414	0.474558039166473	0.0684581651147565	0.323710665115931	0.0489532389139414	0.571935273071738	True	lf
4796	0.0077756566174574	0.843635400253572	0.039421205125488	0.0738452048782382	0.0077756566174574	0.0491742868146963	True	lf
4797	-0.0243469351707852	0.608533927301614	0.0475370747321074	0.215715203745949	0.0243469351707852	0.24970525133239	True	lf
4798	-0.0540267935877181	0.184318720046327	0.0406958663511514	0.7344305540921	0.0540267935877181	0.64165101048765	True	lf
4799	0.0834579740448903	0.240387560986711	0.0710874354599893	0.619088008943006	0.0834579740448903	1.06504487636245	True	lf
4800	0.0486387744504101	0.497981975133291	0.0717737102943522	0.302786376601366	0.0486387744504101	0.567648938066982	True	lf
4801	-0.0114986228420683	0.814360580447786	0.0489710780766622	0.0891832567513524	0.0114986228420683	0.0929785046755447	True	lf
4802	-0.0130112717558601	0.783674870742389	0.0473941598247169	0.105864079061973	0.0130112717558601	0.110987496782729	True	lf
4803	0.0147523550642639	0.712388775833818	0.0400172611746921	0.147282931757696	0.0147523550642639	0.131865198069921	True	lf
4804	-0.0015290631589792	0.96881028453164	0.0391060024246787	0.0137612595309489	0.0015290631589792	-0.0226246228405899	True	lf
4805	0.025706266996589	0.66235322964581	0.0588693365846938	0.178910341718146	0.025706266996589	0.266772577044601	True	lf
4806	0.0357678809002954	0.419027147520471	0.0442611428417502	0.377757839476641	0.0357678809002954	0.395849460258336	True	lf
4807	-0.0389190957807019	0.388289236904252	0.0451118736148283	0.410844647614848	0.0389190957807019	0.437239013598295	True	lf
4808	-0.0021658513173951	0.95306247746229	0.0367957631838522	0.0208786285036124	0.0021658513173951	-0.015404459111451	True	lf
4809	0.0218692689648	0.703717463159566	0.0575042347739829	0.15260167156784	0.0218692689648	0.218830551379316	True	lf
4810	0.0730638474052694	0.108723288841146	0.0455522170020201	0.963677418821937	0.0730638474052694	0.912064919363342	True	lf
4811	-0.0530001036879432	0.330067760696722	0.0544161534805454	0.481396893225827	0.0530001036879432	0.62745905149836	True	lf
4812	0.0485420416286981	0.283464622936139	0.0452577409949794	0.547501134380658	0.0485420416286981	0.566331239439153	True	lf
4813	-0.0090609263828325	0.873501456533025	0.0569108985045016	0.0587363665096384	0.0090609263828325	0.0642124881357605	True	lf
4814	0.189398593771692	0.0004992835097732	0.0544070523902765	3.30165277749135	0.189398593771692	2.75281525621582	True	lf
4815	0.0074706651257549	0.869690346833324	0.0455384460090088	0.0606353503695008	0.0074706651257549	0.0456188946751406	True	lf
4816	0.0205401171478739	0.575989887447521	0.036727851842072	0.239585141341185	0.0205401171478739	0.202393653486638	True	lf
4817	0.0335074563697137	0.349937233119211	0.0358479302653161	0.456009846376939	0.0335074563697137	0.366438168464835	True	lf
4818	0.0526485359557357	0.204838844241922	0.0415246771929168	0.688587683241722	0.0526485359557357	0.622609050192001	True	lf
4819	0.0605306779946606	0.0987684888592563	0.0366662924971803	1.00538159081079	0.0605306779946606	0.732517647672381	True	lf
4820	0.0091066524295122	0.803400175583174	0.0365803830421074	0.0950680776892425	0.0091066524295122	0.064749145666534	True	lf
4821	0.0274614365895033	0.504265069021202	0.0411226138349275	0.297341114840588	0.0274614365895033	0.288942918845007	True	lf
4822	-0.0044600398161149	0.91426317226077	0.0414260027775567	0.0389287738403895	0.0044600398161149	0.0107957496544631	True	lf
4823	-0.0184033020971347	0.662039491816245	0.0421032731121879	0.179116103360421	0.0184033020971347	0.176155430896768	True	lf
4824	0.0097111888558957	0.815523970590635	0.0416242960319547	0.0885632692745393	0.0097111888558957	0.0718547806550401	True	lf
4825	-0.0246972390452849	0.669397102261845	0.0578422730420979	0.174316171981849	0.0246972390452849	0.254094901277386	True	lf
4826	-0.0341617680509751	0.402323736890721	0.0407912248975819	0.395424343524824	0.0341617680509751	0.374927521835345	True	lf
4827	-0.0539155807426095	0.434350185673728	0.0689661042269962	0.362159988501039	0.0539155807426095	0.640111675362055	True	lf
4828	0.0343493726063831	0.433547519631423	0.04386133767217	0.362963294075511	0.0343493726063831	0.377365235869294	True	lf
4829	0.0011410051002938	0.987946691136758	0.0755274535550441	0.0052664889850003	0.0011410051002938	-0.0270134097213174	True	lf
4830	0.0151697008729409	0.744355412111967	0.0465198214315828	0.128219649584385	0.0151697008729409	0.136893211990713	True	lf
4831	-0.0595082870580398	0.318893789286715	0.0597032961749256	0.496353938909358	0.0595082870580398	0.718125353772877	True	lf
4832	0.0337331222415614	0.500730010972928	0.0500980834433328	0.300396378624357	0.0337331222415614	0.369363831739961	True	lf
4833	0.0438008435968483	0.224254036495013	0.0360413603493988	0.649259731063209	0.0438008435968483	0.502229140630031	True	lf
4834	-0.015936408073246	0.654316655333146	0.035590331570078	0.18421202479224	0.015936408073246	0.146153767921723	True	lf
4835	-0.0678034071550848	0.149850293275322	0.0470837224122789	0.824342402750173	0.0678034071550848	0.836019683642278	True	lf
4836	-0.0374965996265881	0.407065634685197	0.0452273830674725	0.390335560102928	0.0374965996265881	0.418499855799893	True	lf
4837	0.0160883067501041	0.748120441701946	0.0501008097276546	0.126028478397849	0.0160883067501041	0.147992067102372	True	lf
4838	-0.0276479881774999	0.436048056883969	0.0354969271437052	0.360465644471335	0.0276479881774999	0.291308088044928	True	lf
4839	0.0482041907865205	0.260114378312504	0.0428055227332001	0.584835640694591	0.0482041907865205	0.561732077159545	True	lf
4840	0.0232679534539308	0.646872038706214	0.0507909806786704	0.189181621000564	0.0232679534539308	0.236222494421293	True	lf
4841	-0.0180583312501649	0.804472992410782	0.0729445586248959	0.0944885313584263	0.0180583312501649	0.171941230861145	True	lf
4842	-0.0386580573747048	0.357357526054904	0.042000820784473	0.446897067096613	0.0386580573747048	0.433793454531379	True	lf
4843	-0.0019732537457268	0.955195222700054	0.0351212720397763	0.0199078582835851	0.0019732537457268	-0.017590608776738	True	lf
4844	0.0083449825651482	0.844609713222119	0.0425763159992307	0.0733439283876545	0.0083449825651482	0.05582461947677	True	lf
4845	0.0524643256069056	0.297419932427589	0.0503505008982415	0.52662992938086	0.0524643256069056	0.620069792632679	True	lf
4846	0.051101042393501	0.290168651192064	0.0483109993123364	0.53734950902341	0.051101042393501	0.601320273139027	True	lf
4847	-0.0120601976307127	0.82203375749983	0.0536175676191194	0.0851103474296967	0.0120601976307127	0.0996502612275863	True	lf
4848	-0.032552691359484	0.379483645796233	0.0370401797581844	0.420806935693389	0.032552691359484	0.354086162770416	True	lf
4849	-0.0141033825419757	0.704662370452711	0.0372087206956377	0.152018919564293	0.0141033825419757	0.124064676781269	True	lf
4850	-0.0390564406260833	0.380125559594457	0.0445003981409601	0.420072927509157	0.0390564406260833	0.439053108195424	True	lf
4851	0.0358748156591871	0.356755361553861	0.0389281317069533	0.447629491301587	0.0358748156591871	0.397246628575938	True	lf
4852	0.0151520215961182	0.696890749717397	0.0388991095462911	0.156835300113985	0.0151520215961182	0.136680035404078	True	lf
4853	-0.02754182656665	0.626973613665708	0.0566714854668009	0.202750736171698	0.02754182656665	0.289961926969381	True	lf
4854	-0.085591267287615	0.034336717622463	0.0404477407852135	1.46424122305353	0.085591267287615	1.09686494200843	True	lf
4855	-0.0288079636670044	0.487239693439658	0.0414678612575175	0.312257338725733	0.0288079636670044	0.306052167212614	True	lf
4856	0.0121022338827589	0.813371648914552	0.0512635701439018	0.0897109695445994	0.0121022338827589	0.100150342844254	True	lf
4857	0.0865447285465915	0.26928592563851	0.0783416889892508	0.569786344610261	0.0865447285465915	1.11113117402515	True	lf
4858	0.0417281899672792	0.280605541504769	0.0386744535490262	0.551903756610657	0.0417281899672792	0.474508638908916	True	lf
4859	0.0622755714808463	0.263130011185955	0.0556516982062639	0.57982961580958	0.0622755714808463	0.757171955908658	True	lf
4860	-0.0110301192609424	0.769392281879902	0.0376236402740383	0.113852174610672	0.0110301192609424	0.0874252902777424	True	lf
4861	0.0123694228549479	0.837420041255327	0.0602814071524435	0.0770566497232123	0.0123694228549479	0.103331125234578	True	lf
4862	-0.0216425942615005	0.599033752126617	0.041162008166952	0.22254870691056	0.0216425942615005	0.216021133828524	True	lf
4863	-0.0934660347003285	0.118145791184167	0.0598142849231804	0.927581745026527	0.0934660347003285	1.21548690894186	True	lf
4864	0.0041706648182958	0.910919933881478	0.0372785990334237	0.0405197940495997	0.0041706648182958	0.0074748941974274	True	lf
4865	-0.0198852666658658	0.617020072624334	0.0397643206429054	0.209700707460781	0.0198852666658658	0.194328109597911	True	lf
4866	-0.0148148319297425	0.758308712861231	0.0481466080140106	0.120153954001812	0.0148148319297425	0.13261731704791	True	lf
4867	0.0215178735706057	0.693584414630465	0.0546145260425918	0.158900674349659	0.0215178735706057	0.214476434069975	True	lf
4868	0.004383612476511	0.925385130056587	0.0468071661432368	0.0336774834251171	0.004383612476511	0.0099182223178381	True	lf
4869	0.0455823975690851	0.361427480751401	0.0499451888183464	0.44197882940387	0.0455823975690851	0.526204368398222	True	lf
4870	0.0131879946783488	0.730305729194125	0.0382572460017567	0.136495292337278	0.0131879946783488	0.113099368918433	True	lf
4871	-0.0279359347267013	0.654262161189372	0.0623780187929785	0.184248196103669	0.0279359347267013	0.294962064865298	True	lf
4872	0.10227565509364	0.0443927810085954	0.0508742221623563	1.35268764752126	0.10227565509364	1.35021578519264	True	lf
4873	-0.0157165644906761	0.80216989912887	0.0627307996275668	0.0957336386489369	0.0157165644906761	0.143495304425781	True	lf
4874	0.0497518043276416	0.170509484332486	0.0363001203939701	0.76825145902512	0.0497518043276416	0.582838599629248	True	lf
4875	0.0335171958744062	0.351741795443666	0.0359929302795793	0.453776023914819	0.0335171958744062	0.366564388416231	True	lf
4876	0.0300858898274532	0.554131443714394	0.050856786021649	0.256387205472292	0.0300858898274532	0.322369826389693	True	lf
4877	0.0294449571862304	0.411996535370668	0.0358916229531461	0.385106436092417	0.0294449571862304	0.314176142891556	True	lf
4878	0.027787572098048	0.628564399519925	0.0574421928286698	0.201650220088852	0.027787572098048	0.2930788789452	True	lf
4879	0.0065268157968958	0.859469118634209	0.0368642526988491	0.0657697232209059	0.0065268157968958	0.034648196704913	True	lf
4880	0.0156729898871038	0.839903223804608	0.0775824263199833	0.0757707517820718	0.0156729898871038	0.142968674776281	True	lf
4881	0.0474357734468475	0.537014005436175	0.0768396398255009	0.270014387662958	0.0474357734468475	0.551289362983621	True	lf
4882	0.0229313116198857	0.719796518065215	0.0639234614287451	0.142790258528788	0.0229313116198857	0.232027647312254	True	lf
4883	0.0044860465373573	0.904611249007087	0.0374341666240377	0.0435380160248454	0.0044860465373573	0.0110944286303077	True	lf
4884	-0.0765657273412427	0.184452333875187	0.0576909562580878	0.734115845274788	0.0765657273412427	0.963212537192022	True	lf
4885	-0.011926376893961	0.754620205022725	0.0381579207013816	0.122271570706186	0.011926376893961	0.0980588943755034	True	lf
4886	-0.0186278825815091	0.62029253684599	0.0375989845382417	0.20740344409072	0.0186278825815091	0.178902190422427	True	lf
4887	-0.004211605080473	0.93458943245132	0.0513159589530325	0.0293791339194795	0.004211605080473	0.0079444414044803	True	lf
4888	-0.0268608830028946	0.594107901193669	0.0504058060656245	0.226134671790973	0.0268608830028946	0.281340273324965	True	lf
4889	0.0449147788051524	0.528708756849408	0.0712957511004028	0.276783496442094	0.0449147788051524	0.517203994256595	True	lf
4890	0.0054113572066693	0.898588337414312	0.0424603906441195	0.0464392223215351	0.0054113572066693	0.0217456266659938	True	lf
4891	-0.0453907133793826	0.274743540389522	0.041558831891296	0.561072509663943	0.0453907133793826	0.523618270897836	True	lf
4892	0.191183462671411	0.0074366352173281	0.0714268866728937	2.12862352105211	0.191183462671411	2.7820796528422	True	lf
4893	-0.0014720644958287	0.969396774610907	0.0383701213204546	0.0134984296008965	0.0014720644958287	-0.0232697865621954	True	lf
4894	-0.014377678913417	0.713338759897421	0.0391361678995367	0.146704177560367	0.014377678913417	0.127358981825871	True	lf
4895	-0.0660797321169357	0.0783724478713888	0.0375408533356086	1.10583658834202	0.0660797321169357	0.811314343560342	True	lf
4896	0.0619198739463164	0.315271509918529	0.0616595332798545	0.501315273287024	0.0619198739463164	0.752136881960086	True	lf
4897	0.107925270459631	0.0259059168438627	0.0484487064648316	1.58660103286212	0.107925270459631	1.4376482834319	True	lf
4898	-0.0882205094364549	0.255537422026105	0.077590456588444	0.592545490874238	0.0882205094364549	1.13627064521625	True	lf
4899	-0.024351727222623	0.487939261578915	0.0351096776709596	0.31163423538014	0.024351727222623	0.249765259787009	True	lf
4900	0.0209856685705058	0.582163732555558	0.0381400242370475	0.234954853589069	0.0209856685705058	0.207893678815552	True	lf
4901	-0.0364124841305934	0.516509213589903	0.056128378850267	0.286921927047431	0.0364124841305934	0.404279482058972	True	lf
4902	0.0322885903039568	0.643847327709028	0.0698393945993949	0.191217102506868	0.0322885903039568	0.350676914108833	True	lf
4903	0.0352284844163937	0.552187333848832	0.0592587627751276	0.257913559490758	0.0352284844163937	0.388809866355956	True	lf
4904	0.0299740005253232	0.490762040816908	0.0434974867119264	0.309129036208465	0.0299740005253232	0.320938029929387	True	lf
4905	0.0625464307384749	0.290053734651575	0.0591174000874959	0.537521538304887	0.0625464307384749	0.761009271394472	True	lf
4906	0.0298001459756826	0.417528515538954	0.0367577904855331	0.37931385857963	0.0298001459756826	0.318714469370908	True	lf
4907	0.0047109187050723	0.926614349525393	0.0511470773134849	0.0331009786078883	0.0047109187050723	0.0136785736744779	True	lf
4908	0.0313153823355942	0.674941293765634	0.074671358023101	0.170734000357738	0.0313153823355942	0.338142025997295	True	lf
4909	0.0566177711852335	0.132424717917971	0.0376295661485653	0.878030943495625	0.0566177711852335	0.67765240706908	True	lf
4910	0.0289617499616848	0.582635591841709	0.0527018987350928	0.234602988866746	0.0289617499616848	0.308011729011025	True	lf
4911	0.0306347076329437	0.442516862418979	0.0398915368726356	0.354070175551503	0.0306347076329437	0.329401373189817	True	lf
4912	-0.0458101493212691	0.50386429594432	0.0685347783234186	0.297686414860612	0.0458101493212691	0.529279100651272	True	lf
4913	0.0354349491748519	0.580300796840297	0.0640839928118516	0.236346833083399	0.0354349491748519	0.391502841719887	True	lf
4914	-0.0173941361153844	0.699168533984404	0.0450108593887744	0.15541812531708	0.0173941361153844	0.163844483654359	True	lf
4915	-0.0307654970383695	0.413503240710356	0.0376223950697234	0.383521082442487	0.0307654970383695	0.331079167613222	True	lf
4916	0.0133598246515458	0.836091684697769	0.0645728994739062	0.0777460957965899	0.0133598246515458	0.115154344373289	True	lf
4917	-0.047187605790822	0.363300742246676	0.0519062150698611	0.439733714844947	0.047187605790822	0.547922074543771	True	lf
4918	0.0208812889718745	0.599239709833632	0.0397364812713845	0.222399414951116	0.0208812889718745	0.206604290251778	True	lf
4919	-0.0312305453845439	0.403631934511522	0.0373950278373529	0.394014480607874	0.0312305453845439	0.337051432219245	True	lf
4920	0.0141749042108394	0.739340563307955	0.0426022394005061	0.131155465941602	0.0141749042108394	0.124923274435345	True	lf
4921	0.0007809681546665	0.985898028745521	0.0441846021687273	0.0061680017355406	0.0007809681546665	-0.0310777020106852	True	lf
4922	-0.0395968131360799	0.328575539900278	0.040529514898573	0.483364769816737	0.0395968131360799	0.446198671764917	True	lf
4923	0.0140907726899552	0.826630393865811	0.0643340160532149	0.0826886304533754	0.0140907726899552	0.12391332677436	True	lf
4924	0.002383181123795	0.961060043758796	0.048812285241734	0.017249478243515	0.002383181123795	-0.012935081875141	True	lf
4925	0.0070149911368094	0.860495706256344	0.0399161487929606	0.0652512923949089	0.0070149911368094	0.0403163696559701	True	lf
4926	-0.0367684691960159	0.467661745412596	0.0506251360609811	0.33006815379408	0.0367684691960159	0.408943086711468	True	lf
4927	-0.0024625540168667	0.953183664620294	0.0419448825417151	0.0208234090721787	0.0024625540168667	-0.0120325603162569	True	lf
4928	0.0518889232197872	0.498226683825704	0.0766134034118281	0.302573016406249	0.0518889232197872	0.612146962578486	True	lf
4929	-0.0043239097284369	0.918876774827152	0.0424542483950766	0.0367427253938652	0.0043239097284369	0.0092329490863352	True	lf
4930	0.0851016516769555	0.0369583685151309	0.040792199579455	1.43228720846153	0.0851016516769555	1.08954964811426	True	lf
4931	0.0168663859875899	0.706403119567505	0.0447751021669615	0.150947391525672	0.0168663859875899	0.157427170388528	True	lf
4932	-0.0308582312412133	0.5502610289744	0.05165689870112	0.259431244049996	0.0308582312412133	0.332269270288912	True	lf
4933	-0.142301200218243	0.012280436669132	0.0568299668832602	1.91078619022883	0.142301200218243	1.98352607487819	True	lf
4934	0.010311995892931	0.782265737099554	0.0373126074831207	0.106645691247604	0.010311995892931	0.0789360159196262	True	lf
4935	0.044710570105107	0.215392919925488	0.0360897426120184	0.66676857628329	0.044710570105107	0.514454793727291	True	lf
4936	-0.0077762371355954	0.837694456568952	0.0379618582434679	0.076914358485595	0.0077762371355954	0.0491810589337785	True	lf
4937	-0.0358638723371442	0.354383999286204	0.0387248958066898	0.450525895076698	0.0358638723371442	0.397103623423242	True	lf
4938	-0.0604088273736841	0.288116080784617	0.0568680252397724	0.540432501521305	0.0604088273736841	0.730800260044178	True	lf
4939	0.104828992196402	0.187924976388148	0.0796123751339835	0.726015495648836	0.104828992196402	1.38963569532347	True	lf
4940	-0.0712614067723089	0.290520925542379	0.0674198545257498	0.536822580931861	0.0712614067723089	0.885900532957737	True	lf
4941	0.0321945786002391	0.517065974497619	0.0496925979383461	0.286454040015824	0.0321945786002391	0.349464113486508	True	lf
4942	0.0928323983691986	0.0961277827916194	0.0557912767175443	1.01715107466982	0.0928323983691986	1.20587664779369	True	lf
4943	0.0171250763615884	0.814764056821406	0.0730951922619813	0.0889681380769239	0.0171250763615884	0.160570994723316	True	lf
4944	0.0314641662279314	0.453598054078277	0.0419841276492772	0.343328817221145	0.0314641662279314	0.34005548487688	True	lf
4945	0.12219595099463	0.0456021736367165	0.0611267930255192	1.34101445610896	0.12219595099463	1.66166303079788	True	lf
4946	-0.0085477368326014	0.81800167748035	0.0371453484026592	0.0872458057177814	0.0085477368326014	0.0581972423387302	True	lf
4947	-0.001628105279242	0.967816698863054	0.0403528433556768	0.0142068887767723	0.001628105279242	-0.0215031379158721	True	lf
4948	-0.0009359886382308	0.984563157276882	0.0483754549651779	0.0067564197218238	0.0009359886382308	-0.0293286429055057	True	lf
4949	0.0677031712028805	0.328822101483676	0.0693332520114468	0.483038999435467	0.0677031712028805	0.834580093537802	True	lf
4950	0.0232435233557132	0.536550038885058	0.0376085435394009	0.270389769320993	0.0232435233557132	0.235917885590143	True	lf
4951	0.0584270546833444	0.367992140575755	0.0649015879379667	0.434161456709717	0.0584270546833444	0.702948192803573	True	lf
4952	-0.0462481516280948	0.22922710364267	0.0384647293385231	0.639734033011242	0.0462481516280948	0.535198479551609	True	lf
4953	-0.0392632417085082	0.290214361534624	0.0371230431826631	0.53728109988963	0.0392632417085082	0.441786188189566	True	lf
4954	-0.0496936377073942	0.426337426850108	0.0624704194933276	0.370246540303842	0.0496936377073942	0.582043523643047	True	lf
4955	-0.0024636956701543	0.946911526317291	0.0370003692760826	0.0236905969493919	0.0024636956701543	-0.0120195764030696	True	lf
4956	0.0006770897716279	0.986869318879763	0.0411414368779663	0.005740352747716	0.0006770897716279	-0.0322489780037479	True	lf
4957	0.062028622420806	0.245826954550409	0.0534478358252002	0.609370499111497	0.062028622420806	0.753675768004653	True	lf
4958	0.0216549916509318	0.634762460085873	0.0455861554787722	0.197388765375977	0.0216549916509318	0.216174721355463	True	lf
4959	0.0221469849524412	0.571882707217103	0.0391787239493514	0.242693035598345	0.0221469849524412	0.222276071426585	True	lf
4960	-0.0333220572819823	0.517705618656529	0.0515114697734749	0.285917121596694	0.0333220572819823	0.364036310479609	True	lf
4961	-0.0018372768842945	0.962552596708975	0.0391321249180281	0.0165755300414119	0.0018372768842945	-0.0191328115917073	True	lf
4962	-0.0402355248252153	0.276077678086214	0.0369413592823687	0.55896870627592	0.0402355248252153	0.454661323952708	True	lf
4963	-0.027204210098726	0.691610373638735	0.0685813600030142	0.1601385012566	0.027204210098726	0.285684456485059	True	lf
4964	0.0189655694349311	0.772478226637305	0.0655942130799281	0.112113752918708	0.0189655694349311	0.183037142848255	True	lf
4965	-0.0843543082598223	0.200560983997739	0.0659041233973495	0.697753548297247	0.0843543082598223	1.07839766359036	True	lf
4966	-0.0015171986934719	0.975932011193284	0.0502894450384481	0.0105804366284686	0.0015171986934719	-0.0227589309163037	True	lf
4967	-0.0457714270310324	0.211912078267032	0.0366662756987691	0.673844289276786	0.0457714270310324	0.52875618003611	True	lf
4968	0.0159579447279846	0.749106169191305	0.0498969289024752	0.125456626324118	0.0159579447279846	0.146414334944662	True	lf
4969	1.14327123260968e-13	0.999999999997946	0.0444094867790614	8.92051122936034e-13	1.14327123260968e-13	-0.0398685239778681	True	lf
4970	-0.0085211683451266	0.864898096349125	0.0500825483678198	0.0630350587783365	0.0085211683451266	0.0578862123651098	True	lf
4971	0.0260583285676697	0.635523702879687	0.0549792471832264	0.196868247095992	0.0260583285676697	0.271207650742765	True	lf
4972	0.0307660389998556	0.536238892935508	0.0497421467971453	0.270641690213793	0.0307660389998556	0.33108612168871	True	lf
4973	0.0035922380822733	0.943454548850553	0.0506458047206301	0.0252790172360541	0.0035922380822733	0.0008508037690287	True	lf
4974	-0.01173240658835	0.794315667614451	0.0450016425095855	0.100006871050769	0.01173240658835	0.0957539267044511	True	lf
4975	0.023384667198195	0.532832064977248	0.037494134983821	0.27340964790746	0.023384667198195	0.237678157340599	True	lf
4976	0.0724047219918005	0.218312484943985	0.0588164823068682	0.660921426969584	0.0724047219918005	0.902484094825131	True	lf
4977	-0.0082621908831741	0.855801002859015	0.0454661342381061	0.0676272089295797	0.0082621908831741	0.0548564336301796	True	lf
4978	0.0131999283869584	0.774683954068455	0.0461127197318007	0.110875439427231	0.0131999283869584	0.113242038202324	True	lf
4979	0.0529412979782285	0.224023186073287	0.0435408480756183	0.649707030493632	0.0529412979782285	0.626647459320043	True	lf
4980	-0.0375948430834857	0.438870412877696	0.0485657419729499	0.357663696797035	0.0375948430834857	0.419791139829974	True	lf
4981	-0.0097574333212731	0.793917023519831	0.0373522349725133	0.100224885621478	0.0097574333212731	0.0723991400422478	True	lf
4982	0.0322943768053645	0.601943288823484	0.0619131158169519	0.2204444232126	0.0322943768053645	0.350751576507413	True	lf
4983	0.0252711670582241	0.652602456144779	0.0561394652792195	0.185351296027585	0.0252711670582241	0.261299774510894	True	lf
4984	-0.0999747363263822	0.0179895831769272	0.0422577413768569	1.74497889924798	0.0999747363263822	1.31483182016152	True	lf
4985	0.0486912297445053	0.196002242256007	0.0376568211650906	0.707738960307603	0.0486912297445053	0.568363649026587	True	lf
4986	0.0124714492667089	0.798872193899682	0.0489446949167161	0.0975226949336388	0.0124714492667089	0.104546706303163	True	lf
4987	0.0040540736038607	0.918212178511559	0.0394802920259571	0.0370569513594858	0.0040540736038607	0.0061382088412379	True	lf
4988	-0.0453787695788019	0.369895088371875	0.0506081108928864	0.431921435397647	0.0453787695788019	0.523457183484131	True	lf
4989	0.020445519047742	0.603081059562213	0.0393202027353499	0.21962431082068	0.020445519047742	0.201227189512695	True	lf
4990	-0.0696578144441754	0.332229995025847	0.0718394401242182	0.478561160306832	0.0696578144441754	0.862716936122156	True	lf
4991	0.006802709777009	0.868937735145305	0.0412265610674061	0.0610113423679345	0.006802709777009	0.0378499858015542	True	lf
4992	-0.0335085432476631	0.530168684089533	0.0533789269083468	0.275585928675303	0.0335085432476631	0.366452253735789	True	lf
4993	0.0067296389491421	0.88329473623702	0.0458441466289131	0.0538943576192783	0.0067296389491421	0.0370015836906345	True	lf
4994	-0.0259724880880049	0.735671152912168	0.0769346939817086	0.133316273149682	0.0259724880880049	0.270125724881392	True	lf
4995	-0.0406638194941492	0.569247878341833	0.0714453803246256	0.244698579379752	0.0406638194941492	0.460346144028277	True	lf
4996	0.0044257575768524	0.914557116008422	0.0412495470193472	0.0387891667401041	0.0044257575768524	0.0104020861242739	True	lf
4997	-0.0467271492097705	0.313981799293562	0.0464068422800987	0.503095526116177	0.0467271492097705	0.541681182220057	True	lf
4998	-0.0171725123668411	0.634271088162621	0.0360976444353663	0.197725084499754	0.0171725123668411	0.161147850343926	True	lf
4999	-0.0180956600471817	0.714657335445557	0.0494946560008514	0.14590214420867	0.0180956600471817	0.172396950286228	True	lf
5000	-0.0131971664786023	0.842382715348425	0.0663685685117358	0.0744905529168405	0.0131971664786023	0.113209018505811	True	lf
5001	-0.0249336289895768	0.48951321920694	0.0360790521402207	0.310235575666541	0.0249336289895768	0.257060498212557	True	lf
5002	0.0268459696823808	0.557268036793867	0.0457416540215611	0.253935866045072	0.0268459696823808	0.281151701290506	True	lf
5003	0.0061072582907773	0.892298786638187	0.045106637535903	0.0494896975740149	0.0061072582907773	0.029787148955941	True	lf
5004	0.0700105891284018	0.291467289581978	0.0663665197899754	0.535410177615642	0.0700105891284018	0.867809414168387	True	lf
5005	0.0264914169831373	0.653254461736308	0.0589686669968891	0.184917615353655	0.0264914169831373	0.276671715609516	True	lf
5006	0.0572298041509614	0.162041959343245	0.040929978947523	0.790372514150416	0.0572298041509614	0.686195072624728	True	lf
5007	0.0442712606374977	0.307839399931037	0.0434131515424665	0.511675796208332	0.0442712606374977	0.508546555032344	True	lf
5008	0.0359465840219994	0.325606160444464	0.0365681475590048	0.487307386885641	0.0359465840219994	0.398184618402774	True	lf
5009	0.0508552849797005	0.177517954973454	0.0377142535526923	0.750757713867869	0.0508552849797005	0.597948366316512	True	lf
5010	0.0380311879082683	0.59512703061359	0.0715650747623674	0.225390323672825	0.0380311879082683	0.42553157743741	True	lf
5011	0.0412939838029994	0.473430064122212	0.0576000114506803	0.324744166627039	0.0412939838029994	0.468725096043255	True	lf
5012	-0.0648123853356812	0.0739277533797063	0.0362675997235275	1.131192491552	0.0648123853356812	0.793217972070749	True	lf
5013	-0.0818747298005758	0.183501571368722	0.0615576012018965	0.736360212426372	0.0818747298005758	1.04151962883188	True	lf
5014	-0.075428439710732	0.189598882001037	0.0575014160747123	0.722164227874598	0.075428439710732	0.946556704768419	True	lf
5015	-0.032989031505495	0.439178960988717	0.0426446056705275	0.357358473078365	0.032989031505495	0.359725939879834	True	lf
5016	-0.0243608330784103	0.592293154178581	0.0454903996496098	0.227463286976899	0.0243608330784103	0.249879290946902	True	lf
5017	0.0929823962125714	0.0149799537421678	0.0382193257049695	1.82448952772816	0.0929823962125714	1.20815063413526	True	lf
5018	0.0695748571796863	0.147343796894503	0.0480165118307157	0.831668143025421	0.0695748571796863	0.861520039635903	True	lf
5019	-0.0710009435109534	0.297540861000876	0.0681573240350489	0.526453384595435	0.0710009435109534	0.882128863767445	True	lf
5020	-0.0136715198294061	0.774711617762461	0.0477662079035433	0.110859931199538	0.0136715198294061	0.118885975454521	True	lf
5021	-0.0406757078735246	0.338657605843442	0.0425113030050743	0.470239166215175	0.0406757078735246	0.460504055675616	True	lf
5022	-0.0769971648164045	0.134059274942281	0.0513902066515028	0.87270313381159	0.0769971648164045	0.969542193596348	True	lf
5023	-0.019964518095279	0.66854096738291	0.0466295861854687	0.174871974545315	0.019964518095279	0.195303068877443	True	lf
5024	0.100790159406905	0.008306741460612	0.0381876252249598	2.08056930632504	0.100790159406905	1.32735622690083	True	lf
5025	-0.0511569699599371	0.301234419997322	0.0494848834137866	0.521095405775305	0.0511569699599371	0.602087970012261	True	lf
5026	-0.0167706115742783	0.751279930403199	0.0529121287465825	0.124198212693005	0.0167706115742783	0.156264111725257	True	lf
5027	-0.0574662644862683	0.385229874915884	0.0661824652601434	0.414280040322138	0.0574662644862683	0.689499457999894	True	lf
5028	0.0266915658644738	0.490141893019911	0.0386787671963884	0.309678176226754	0.0266915658644738	0.279199968681164	True	lf
5029	-0.0362440039143971	0.483428050284456	0.0517180672069409	0.315668153824265	0.0362440039143971	0.402074300358076	True	lf
5030	-0.150535178229487	0.0352257720847753	0.0714875601539002	1.45313947917012	0.150535178229487	2.11694157226931	True	lf
5031	-0.0137898390484847	0.759591370347537	0.0450622658520416	0.119419977889384	0.0137898390484847	0.120303834019764	True	lf
5032	0.0447427684118835	0.289316391365933	0.0422251982112151	0.538626960482278	0.0447427684118835	0.514888151432687	True	lf
5033	-0.146068524310927	0.0163072156098915	0.0608120651289551	1.78762018662928	0.146068524310927	2.04447371869223	True	lf
5034	-0.0192918650674278	0.645352308522376	0.0419180264937036	0.190203132069486	0.0192918650674278	0.187038113525775	True	lf
5035	-0.042947784596475	0.548987107931576	0.0716658057393619	0.260437854128993	0.042947784596475	0.490797419185015	True	lf
5036	0.0451141774404378	0.356125907267318	0.0488898291517509	0.448396431341269	0.0451141774404378	0.519890157955017	True	lf
5037	0.0363220843391109	0.634529647807014	0.0764094658747436	0.197548081089883	0.0363220843391109	0.403096108915521	True	lf
5038	0.0285171189664358	0.529915199848414	0.0453996317709518	0.275793623200111	0.0285171189664358	0.302349279942196	True	lf
5039	-0.0161107531419102	0.809838080099099	0.0669510181091405	0.0916018057497743	0.0161107531419102	0.148263817670652	True	lf
5040	0.029617839730568	0.678113815191389	0.0713616907189883	0.168697407665066	0.029617839730568	0.316384353427534	True	lf
5041	-0.100119284453914	0.0901623255201266	0.0590833869224063	1.04497489523686	0.100119284453914	1.31705075460033	True	lf
5042	0.0365128019272478	0.483525221891792	0.0521132026381466	0.315580867097554	0.0365128019272478	0.405593120335965	True	lf
5043	-0.0306692794107257	0.648416702355336	0.0672626734752906	0.18814580682887	0.0306692794107257	0.329844788909674	True	lf
5044	0.0476668439172622	0.316053726520324	0.0475432148833499	0.500239084634836	0.0476668439172622	0.554426989379936	True	lf
5045	0.0233383420669326	0.535723094596044	0.0376854367235675	0.27105963113427	0.0233383420669326	0.237100306082031	True	lf
5046	0.0163802098866537	0.761812550659469	0.0540420047247364	0.118151876729874	0.0163802098866537	0.151528067337369	True	lf
5047	-0.0030290361061076	0.944506867251876	0.0435165728120299	0.0247948800939175	0.0030290361061076	-0.0055810679282837	True	lf
5048	-0.0764109166419957	0.0976266565156809	0.046128763158622	1.01043158400308	0.0764109166419957	0.960942787679868	True	lf
5049	0.0224244019720571	0.556378264540971	0.0381218593875374	0.254629844485705	0.0224244019720571	0.225721717719139	True	lf
5050	0.0037345331049466	0.915689427503548	0.0352763565444068	0.0382518001228998	0.0037345331049466	0.0024786312619812	True	lf
5051	-0.0275078013309046	0.47979520719245	0.0389280444982915	0.318944094634691	0.0275078013309046	0.289530591549347	True	lf
5052	0.0525715683725676	0.225657673777373	0.0433894666324825	0.646549893154241	0.0525715683725676	0.621547919798256	True	lf
5053	-0.0530233935451918	0.213065523067379	0.0425829080881805	0.671486819422143	0.0530233935451918	0.627780519047621	True	lf
5054	0.0228498134632674	0.588259449231326	0.0422081647413534	0.230431088009037	0.0228498134632674	0.231012954203892	True	lf
5055	0.0100976728101893	0.793200701556073	0.0385177115688433	0.100616910349493	0.0100976728101893	0.0764077412563032	True	lf
5056	-0.0120601976305557	0.822033757502216	0.0536175676191522	0.0851103474284361	0.0120601976305557	0.0996502612257177	True	lf
5057	0.0241556544607006	0.50919856131536	0.0365947010545387	0.293112832068035	0.0241556544607006	0.247310860816717	True	lf
5058	0.0023391811177696	0.95121268687152	0.0382319206211253	0.0217223659150695	0.0023391811177696	-0.0134352387856452	True	lf
5059	-0.0319340596868414	0.415780281495441	0.0392424189997804	0.381136111062232	0.0319340596868414	0.346105438796091	True	lf
5060	-0.0305398648974703	0.621648647356183	0.0618823266820813	0.206455006994037	0.0305398648974703	0.328185215016478	True	lf
5061	0.0155216061286286	0.745096156048903	0.0477423060172433	0.127787677121883	0.0155216061286286	0.141139860749847	True	lf
5062	-0.0113485503632983	0.772094180978437	0.0391820167758096	0.112329720668825	0.0113485503632983	0.0911984115643418	True	lf
5063	0.0103525713235759	0.851108389377218	0.0551535921444982	0.0700151286217483	0.0103525713235759	0.0794149430313801	True	lf
5064	-0.0501129294140524	0.489092651629289	0.0724434181936555	0.310608862185516	0.0501129294140524	0.587777915604523	True	lf
5065	-0.0256253128440617	0.507274824890388	0.0386454751330862	0.294756690378207	0.0256253128440617	0.265753615300361	True	lf
5066	-0.0344015966008204	0.346919810169964	0.0365748510716142	0.459770899921979	0.0344015966008204	0.378044117277747	True	lf
5067	-0.0029898495452941	0.966220963958999	0.070601243419485	0.0149235439215942	0.0029898495452941	-0.0060279283959136	True	lf
5068	-0.0097694579932493	0.825160974600467	0.0442233069557654	0.0834613198608453	0.0097694579932493	0.0725407053606959	True	lf
5069	-0.0195101874951293	0.583938507704993	0.0356258780106401	0.233632884343922	0.0195101874951293	0.189718153384233	True	lf
5070	0.0311966005984876	0.616874164007831	0.0623576129813793	0.2098034185448	0.0311966005984876	0.33661516079934	True	lf
5071	-0.039899149926237	0.446244428394325	0.0523823285242808	0.350427193249959	0.039899149926237	0.450202250694277	True	lf
5072	-2.63096531914754e-14	0.999999999999735	0.0790975596190759	1.15237132253133e-13	2.63096531914754e-14	-0.039868523978857	True	lf
5073	-0.0388199980369316	0.50671979112951	0.058467908206546	0.29523213298882	0.0388199980369316	0.435930621374617	True	lf
5074	0.0508800325480006	0.169143839530862	0.0370047359726144	0.771743815236179	0.0508800325480006	0.598287802802401	True	lf
5075	-0.043670912490292	0.275025514745466	0.0400077125229034	0.560627013809205	0.043670912490292	0.500485923842605	True	lf
5076	0.0042713011836082	0.906913095908074	0.0365277450698982	0.0424343268051911	0.0042713011836082	0.0086292672358334	True	lf
5077	-0.0410695164128331	0.26011965598209	0.0364703059505829	0.584826829034348	0.0410695164128331	0.465738474175654	True	lf
5078	0.0928741944154913	0.0153727850354548	0.0383227269154762	1.81324744571037	0.0928741944154913	1.206510218244	True	lf
5079	0.0316628031334325	0.465160159249731	0.0433513521331977	0.33239748947015	0.0316628031334325	0.342611704965413	True	lf
5080	-0.0021757433254796	0.952955514680518	0.03687967894061	0.0209273723729077	0.0021757433254796	-0.0152921201080565	True	lf
5081	-0.0276962713712414	0.539950297242702	0.045189764622938	0.267646215411633	0.0276962713712414	0.291920512793376	True	lf
5082	-0.0012969279816423	0.974305390813399	0.0402660306450683	0.0113048945003371	0.0012969279816423	-0.025251000659811	True	lf
5083	-0.0060917504182091	0.937807332937779	0.0780732919773909	0.0278863757324195	0.0060917504182091	0.0296076574355636	True	lf
5084	0.044688835433678	0.211519885214724	0.0357683214244638	0.674648797872524	0.044688835433678	0.514162291399306	True	lf
5085	0.0253225565396275	0.499115857268295	0.037465968430005	0.301798632067921	0.0253225565396275	0.261945684028847	True	lf
5086	-0.0432865070074272	0.350778815084129	0.0463910066981442	0.454966643270318	0.0432865070074272	0.495332824648404	True	lf
5087	-0.006661949825333	0.899411045700352	0.0527030570943056	0.0460417831487139	0.006661949825333	0.0362159269443836	True	lf
5088	-0.0175626285780106	0.729882613378313	0.0508646397488664	0.13674698160749	0.0175626285780106	0.16589632148522	True	lf
5089	0.0120678992180507	0.758863700887713	0.0393125379707617	0.119836220504959	0.0120678992180507	0.0997418756754011	True	lf
5090	0.0229566325493574	0.645482972298618	0.0499006980050064	0.190115209841076	0.0229566325493574	0.232342972680602	True	lf
5091	-0.0157650367121688	0.732878429419075	0.046191264378547	0.134968060572051	0.0157650367121688	0.144081240798314	True	lf
5092	0.0396582600378375	0.316650127805121	0.0396041797776331	0.499420332348339	0.0396582600378375	0.447012030554236	True	lf
5093	-0.0311247483872713	0.515946105145141	0.047913196755157	0.287395661668358	0.0311247483872713	0.335691867247155	True	lf
5094	-0.0921294230087678	0.17908605663975	0.0685703924652007	0.746938226323757	0.0921294230087678	1.19522781715209	True	lf
5095	0.0050960194814489	0.923681058790478	0.0531955054279356	0.0344779620252051	0.0050960194814489	0.01811048928853	True	lf
5096	-0.0370359478648539	0.402413532497698	0.044231610139981	0.395327423105565	0.0370359478648539	0.412450982887222	True	lf
5097	-0.0267304908041846	0.524393122300837	0.0419902401269005	0.280343012951408	0.0267304908041846	0.279691888421843	True	lf
5098	-0.0941884951744833	0.0198271472582429	0.0404311370140353	1.70273976784856	0.0941884951744833	1.22645789042663	True	lf
5099	-0.0510710454462071	0.210953752216507	0.0408259010621769	0.675812745454267	0.0510710454462071	0.600908568808996	True	lf
5100	0.0283562101346747	0.433294173880516	0.0361886181345471	0.363217150496098	0.0283562101346747	0.300302408200745	True	lf
5101	-0.0620995247922436	0.0783925262925892	0.0352820141393085	1.10572533967022	0.0620995247922436	0.75467933690736	True	lf
5102	0.0679577910559662	0.108016378923306	0.0422840494018978	0.966510385840105	0.0679577910559662	0.83823764734093	True	lf
5103	-0.0432250478812848	0.507654501541879	0.0652459189442244	0.294431758428666	0.0432250478812848	0.494509534077438	True	lf
5104	-0.0827042913286598	0.105334019927774	0.0510669563356432	0.977431341248044	0.0827042913286598	1.05383629922381	True	lf
5105	-0.0450606197531784	0.336437341177501	0.0468781612096084	0.47309580785826	0.0450606197531784	0.519168498218632	True	lf
5106	0.0443944660712744	0.319904556790091	0.0446330728751968	0.494979573686768	0.0443944660712744	0.510202700359279	True	lf
5107	0.0305451495302279	0.587632061554931	0.0563282352148586	0.230894516869994	0.0305451495302279	0.328252968125306	True	lf
5108	-0.0613838919529138	0.1155526556776	0.0390056487017599	0.93722006893975	0.0613838919529138	0.744558746235241	True	lf
5109	0.0483633608637607	0.278309152057815	0.0446104812320534	0.555472511873454	0.0483633608637607	0.563898266409305	True	lf
5110	0.0758921181569153	0.0626183812356979	0.0407607623478601	1.20329816363528	0.0758921181569153	0.95334221253636	True	lf
5111	0.0126833897698482	0.765595745478327	0.0425416184143735	0.116000488659139	0.0126833897698482	0.10707360210769	True	lf
5112	0.0125095079338172	0.802400550062676	0.0499897304046297	0.0956087822694144	0.0125095079338172	0.105000292398629	True	lf
5113	-0.0186056563521546	0.734356972740323	0.0548296721077177	0.134092777134804	0.0186056563521546	0.178630235233927	True	lf
5114	-0.0601831886624232	0.360224943264811	0.0657785383841965	0.443426218370424	0.0601831886624232	0.727621548803063	True	lf
5115	-0.0788085364244415	0.134961639051656	0.052721116661869	0.869789656065292	0.0788085364244415	0.996183246713362	True	lf
5116	-0.094673696340757	0.0418450723187384	0.0465213829308678	1.37835567723542	0.094673696340757	1.2338339930792	True	lf
5117	0.0045977822592519	0.927498641700709	0.0505293080300464	0.0326867177261985	0.0045977822592519	0.0123781035597032	True	lf
5118	-0.0421825844374852	0.485177959542185	0.0604336080360337	0.314098936302212	0.0421825844374852	0.480569913200382	True	lf
5119	-0.130419487585868	0.0301697255946764	0.0601606156911855	1.52042863988334	0.130419487585868	1.79254170045586	True	lf
5120	-0.0584666091449655	0.44138651275397	0.0759450627849231	0.3551809415097	0.0584666091449655	0.703502623703406	True	lf
5121	-0.0833892401314013	0.200908893352422	0.065200493993555	0.697000838521053	0.0833892401314013	1.0640219571171	True	lf
5122	0.0924808882322836	0.157902209156552	0.0654888571293621	0.801611793881582	0.0924808882322836	1.20055016557974	True	lf
5123	-0.0332196914373762	0.380760497564075	0.0379005662963639	0.419348114331238	0.0332196914373762	0.362710836247893	True	lf
5124	-0.0178441034665226	0.655111022112324	0.0399488994723324	0.183685093588527	0.0178441034665226	0.169327260585957	True	lf
5125	-0.0228717909960605	0.762561237357043	0.0757045399914784	0.1177252746325	0.0228717909960605	0.231286553130789	True	lf
5126	0.0072293348978351	0.868313959838515	0.0436026145724953	0.061323216791325	0.0072293348978351	0.0428092078504164	True	lf
5127	-0.0054728208195335	0.888399844285728	0.0389998542689996	0.0513915262445171	0.0054728208195335	0.0224548017101319	True	lf
5128	-0.0582702580197791	0.408436226343403	0.0704897504462623	0.38887574502954	0.0582702580197791	0.700750983168885	True	lf
5129	0.0172284768017758	0.696773191637829	0.0442118585882043	0.156908567167635	0.0172284768017758	0.161828566333887	True	lf
5130	0.0349054763164994	0.509937007960796	0.0529725010147325	0.292483468577865	0.0349054763164994	0.384600697591663	True	lf
5131	0.0312205640771459	0.481850302471959	0.0443896565614311	0.317087864060271	0.0312205640771459	0.336923143005427	True	lf
5132	-0.0039011844095115	0.955457590932073	0.0698452814616576	0.0197885848339079	0.0039011844095115	0.0043865193906884	True	lf
5133	0.0947039729230001	0.0069469305089789	0.0350836329655817	2.15820704540633	0.0947039729230001	1.23429447551377	True	lf
5134	0.0701464172783087	0.0780995210906203	0.0398147209801002	1.10735162922563	0.0701464172783087	0.869771321099529	True	lf
5135	-0.0122621021895057	0.766499276459588	0.0412925065130177	0.115488250763626	0.0122621021895057	0.10205306011752	True	lf
5136	0.0875995675099232	0.0133676358155227	0.0354106216461829	1.87394539476213	0.0875995675099232	1.12694582837496	True	lf
5137	0.0090671283166798	0.818543882117151	0.0395222690447815	0.0869580331115623	0.0090671283166798	0.0642852696866843	True	lf
5138	-0.0212025246772144	0.77111840738954	0.0728828789973914	0.11287892969539	0.0212025246772144	0.210574223170116	True	lf
5139	0.085989765779436	0.20195155620084	0.0673895065059677	0.694752795889221	0.085989765779436	1.1028241918863	True	lf
5140	-0.0976920850489682	0.106299577497173	0.0604885322702566	0.973468461638614	0.0976920850489682	1.27986281610813	True	lf
5141	0.0025758593416138	0.955657434454037	0.0463252364099092	0.0196977572929213	0.0025758593416138	-0.0107435944367739	True	lf
5142	0.208228755748788	0.0019233012684548	0.0671309959011356	2.71595268197079	0.208228755748788	3.06086122278854	True	lf
5143	0.0194771569244174	0.598640321043215	0.0370037144131739	0.222834034878334	0.0194771569244174	0.189312528137124	True	lf
5144	-0.0765303281232679	0.128739849892957	0.0503790620728298	0.890287001581903	0.0765303281232679	0.962693463710679	True	lf
5145	0.10304134379661	0.181269554230439	0.0770773533045574	0.741675133246275	0.10304134379661	1.36202012234413	True	lf
5146	0.0135559718033534	0.764711024684312	0.0452922288390335	0.116502648630153	0.0135559718033534	0.117502033600709	True	lf
5147	0.1156598353009	0.0525416697178374	0.0596594066077302	1.27949612991841	0.1156598353009	1.55853437613979	True	lf
5148	-0.0357217241435629	0.531503512717512	0.0570896735969564	0.274493860870147	0.0357217241435629	0.395246554882181	True	lf
5149	-0.0181304847149875	0.670532484795028	0.0426181164059475	0.173580177356779	0.0181304847149875	0.172822162827504	True	lf
5150	0.0659634325965586	0.266648329161236	0.0593829571804861	0.57406113329492	0.0659634325965586	0.809651279705791	True	lf
5151	-0.0612977334602895	0.282051578213051	0.0569828729077876	0.549671465847108	0.0612977334602895	0.743341576509766	True	lf
5152	0.0366899435449592	0.299903306982221	0.0353931127737842	0.523018745323461	0.0366899435449592	0.407913862889201	True	lf
5153	0.0448009562297926	0.470075226943638	0.0620205486200434	0.327832635612787	0.0448009562297926	0.515671415040764	True	lf
5154	-0.0219746947715825	0.626516682778073	0.0451563770751	0.203067360197371	0.0219746947715825	0.220138077772132	True	lf
5155	0.0689004289902496	0.272135805686759	0.0627418573308411	0.565214313092927	0.0689004289902496	0.851798451429825	True	lf
5156	-0.017466363004412	0.777018329002816	0.0616735334379446	0.109568736551859	0.017466363004412	0.164723857330133	True	lf
5157	0.0194103008361767	0.615131524385335	0.0386073250417149	0.211032015594079	0.0194103008361767	0.188491684556477	True	lf
5158	-0.0341052750900245	0.563857298925961	0.0590954727538552	0.248830793411313	0.0341052750900245	0.37419377578637	True	lf
5159	-0.133990731077613	0.0125883694503359	0.0536992461022689	1.90003051966033	0.133990731077613	1.84972908157337	True	lf
5160	-0.0198762093952943	0.697805044502923	0.0511897267044887	0.156265895318025	0.0198762093952943	0.194216706316741	True	lf
5161	0.0390251605878429	0.544013902299067	0.0643178845246322	0.264390001745528	0.0390251605878429	0.438639877517621	True	lf
5162	-0.0714192000938787	0.0539318204422484	0.0370549970971792	1.26815492006638	0.0714192000938787	0.888186618265727	True	lf
5163	-0.0228243149794906	0.586356373535981	0.0419469254192201	0.231838349822273	0.0228243149794906	0.230695552875673	True	lf
5164	-0.000731123661754	0.986356395193717	0.0427543790484707	0.005966135262018	0.000731123661754	-0.0316397973667737	True	lf
5165	-0.0164035732663734	0.797995429998642	0.0640909160582601	0.0979995957821719	0.0164035732663734	0.151811272309719	True	lf
5166	0.0533783997473721	0.235904233918696	0.0450341793574962	0.627264264493694	0.0533783997473721	0.632683331889152	True	lf
5167	-0.0069292173295794	0.889256954133589	0.049762955805542	0.0509727298756258	0.0069292173295794	0.0393195136319335	True	lf
5168	-0.0290293461956577	0.465506494670101	0.0397765950591842	0.332074255435141	0.0290293461956577	0.308873404535596	True	lf
5169	-0.0057609296399135	0.873535933880219	0.036193851501603	0.058719225123059	0.0057609296399135	0.0257818062490571	True	lf
5170	-0.0775958971804709	0.10681792862605	0.048116648195184	0.971355847963946	0.0775958971804709	0.978336346983248	True	lf
5171	-0.0226024826230761	0.752768195644007	0.0717558757649052	0.123338738077201	0.0226024826230761	0.227935577955969	True	lf
5172	-0.070889015907171	0.285759987754045	0.0664084846183306	0.543998581402798	0.070889015907171	0.88050880415086	True	lf
5173	0.0040477435979068	0.928293674600578	0.0449789914556136	0.0323146088221631	0.0040477435979068	0.0060656586713427	True	lf
5174	0.0210338794606765	0.559040407492454	0.0360004318363113	0.252556800133662	0.0210338794606765	0.208489406675655	True	lf
5175	-0.0009223320149407	0.98123276170779	0.0392091046638458	0.008227959862941	0.0009223320149407	-0.0294827817851111	True	lf
5176	0.0499147359689032	0.392230659954812	0.0583402968305101	0.406458461334337	0.0499147359689032	0.585066444762922	True	lf
5177	0.105758032831288	0.0379284693969174	0.0509523323565071	1.42103468289397	0.105758032831288	1.40401805037636	True	lf
5178	-0.0980726912116977	0.165839138741917	0.0707749387778445	0.780312966344757	0.0980726912116977	1.28568406815284	True	lf
5179	-0.0081975135402699	0.816138634378333	0.0352559646009183	0.0882360630211906	0.0081975135402699	0.0541003393304845	True	lf
5180	-0.0038076220747521	0.937797419335342	0.0487915779554065	0.0278909667026959	0.0038076220747521	0.0033151920669813	True	lf
5181	-0.083585827832172	0.160330385834052	0.0595357081442849	0.794984162302836	0.083585827832172	1.06694802221083	True	lf
5182	-0.0269563724889024	0.439763598290161	0.0348908037554225	0.356780722487733	0.0269563724889024	0.282547948462049	True	lf
5183	0.0160518788159642	0.781176846229606	0.0577851095149419	0.107250637508783	0.0160518788159642	0.147551102353358	True	lf
5184	-0.0438741432205811	0.391665815912952	0.0512189207194588	0.407084331460107	0.0438741432205811	0.503212883753875	True	lf
5185	0.0634767583793457	0.126460519543878	0.0415366849158037	0.89804503828608	0.0634767583793457	0.774210181230942	True	lf
5186	-0.0754253240011348	0.331600068484418	0.0776863059734084	0.479385388428152	0.0754253240011348	0.946511133369207	True	lf
5187	-0.017905219671566	0.695006771997373	0.0456684696871072	0.158010963716703	0.017905219671566	0.17007275075185	True	lf
5188	0.0327887748632549	0.617112258971488	0.0655844759930255	0.209635826214377	0.0327887748632549	0.357136486383099	True	lf
5189	-0.0446632979266681	0.324855637201781	0.0453651567937776	0.488309592545265	0.0446632979266681	0.513818636851447	True	lf
5190	0.0212055415309137	0.754559726832583	0.0678289286699968	0.122306378145265	0.0212055415309137	0.210611530928882	True	lf
5191	0.0852363664097239	0.0553070892743256	0.0444760381256725	1.25721919716928	0.0852363664097239	1.09156168487286	True	lf
5192	-0.0325474306966552	0.659089002457527	0.073775044019593	0.181055934926141	0.0325474306966552	0.354018221779006	True	lf
5193	-0.0017336845305564	0.978992776499496	0.0658402232653253	0.0092205126278966	0.0017336845305564	-0.0203070241027181	True	lf
5194	0.0105293390065085	0.814903022464981	0.0449768839015016	0.0888940714002483	0.0105293390065085	0.0815024256251307	True	lf
5195	0.0390133735861031	0.479015767197785	0.0551124730534133	0.31965019119025	0.0390133735861031	0.438484174481669	True	lf
5196	0.0080209200160977	0.82629693973556	0.0365495498584148	0.0828638556889395	0.0080209200160977	0.0520370706187514	True	lf
5197	0.0437310430226345	0.42655642490134	0.0550008126212463	0.370023512204642	0.0437310430226345	0.501292572871889	True	lf
5198	0.032265137980589	0.396718693774074	0.0380711371901922	0.401517334661607	0.032265137980589	0.350374328138441	True	lf
5199	0.0254507412487601	0.606500362367504	0.0494116849338502	0.217168935318166	0.0254507412487601	0.263557387307854	True	lf
5200	-0.0225018077979325	0.758793635062594	0.0732801932144882	0.11987632073117	0.0225018077979325	0.226683816608077	True	lf
5201	0.0432994448648582	0.268259606096747	0.0391114181293541	0.571444717451056	0.0432994448648582	0.495506157655745	True	lf
5202	0.0575122284944333	0.105317674942855	0.0355100869736942	0.977498737209667	0.0575122284944333	0.690142028469487	True	lf
5203	-0.0762639947153706	0.148482476720882	0.0527810486511632	0.828324796935817	0.0762639947153706	0.958789429291927	True	lf
5204	-0.11437733060095	0.0378113017425147	0.0550713255442427	1.4223783707766	0.11437733060095	1.53839996644169	True	lf
5205	-0.0671460794859803	0.0867300879981278	0.0392001274667564	1.06183021296536	0.0671460794859803	0.826585671311962	True	lf
5206	-0.0474859456767971	0.451449055506354	0.0630622252080473	0.345391251243692	0.0474859456767971	0.551970444184404	True	lf
5207	0.0071246743791793	0.850247718467985	0.0377361501436004	0.0704545247678883	0.0071246743791793	0.0415916834360402	True	lf
5208	-0.104742308670206	0.0205729044757768	0.0452307552670538	1.68670439042698	0.104742308670206	1.38829481695157	True	lf
5209	-0.036783779879425	0.525469803714206	0.0579330019563744	0.279452235786242	0.036783779879425	0.409143794042886	True	lf
5210	0.0195097708422796	0.715436557794968	0.0535152864909173	0.145428871787027	0.0195097708422796	0.189713036419116	True	lf
5211	0.001650989239433	0.979496432187144	0.0642402257705447	0.0089971415827288	0.001650989239433	-0.0212439372779308	True	lf
5212	-0.0522842641322528	0.437355860170277	0.0673188541007471	0.359165049949026	0.0522842641322528	0.617589050006302	True	lf
5213	0.0535624834420892	0.202404723120095	0.0420186795687411	0.69377935743964	0.0535624834420892	0.635227610403674	True	lf
5214	-0.0103659126333065	0.846896962915571	0.0536873679682786	0.0721694245680313	0.0103659126333065	0.0795724347758563	True	lf
5215	-0.129406049483816	0.0554453497735727	0.0675619111304649	1.256134872461	0.129406049483816	1.77635015030299	True	lf
5216	0.0422050981582137	0.479536599908815	0.0596919776680082	0.319178240356019	0.0422050981582137	0.480870463213485	True	lf
5217	-0.0447746480185772	0.298995374965168	0.0431109872761929	0.524335529543936	0.0447746480185772	0.515317263449983	True	lf
5218	0.0268332070457568	0.470078185674007	0.037147004266349	0.327829902100882	0.0268332070457568	0.280990332197186	True	lf
5219	-0.033937420551563	0.626580599216053	0.0697518215068103	0.203023056284593	0.033937420551563	0.372014503176913	True	lf
5220	0.0259824555509464	0.459607749628915	0.0351355037489709	0.337612657110167	0.0259824555509464	0.270251335526987	True	lf
5221	-0.0383696212553986	0.318796259843965	0.038487601477686	0.496486782441094	0.0383696212553986	0.42998980192935	True	lf
5222	0.0183990757036813	0.629891150669898	0.0381818572014497	0.200734493003085	0.0183990757036813	0.176103764101512	True	lf
5223	-0.0530026695522571	0.426438475836242	0.066644798102343	0.370143617561426	0.0530026695522571	0.627494466795216	True	lf
5224	-0.0143974957654444	0.758047633942495	0.0467381963289715	0.120303503459771	0.0143974957654444	0.127597134893051	True	lf
5225	0.021549675576833	0.642171528951039	0.0463768208438	0.192348953041635	0.021549675576833	0.21487023672836	True	lf
5226	-0.0478533888833557	0.228850754796449	0.0397676496570459	0.64044765084257	0.0478533888833557	0.556961650738759	True	lf
5227	0.0024698878936095	0.97492221851004	0.078569984230647	0.0110300319110766	0.0024698878936095	-0.0119491515705748	True	lf
5228	-0.0098493999213443	0.835168222028891	0.0473351794113195	0.0782260388390091	0.0098493999213443	0.0734820512832945	True	lf
5229	0.0297994930107435	0.40713993345815	0.0359490349066903	0.390256298676925	0.0297994930107435	0.318706120797626	True	lf
5230	-0.0190276560850417	0.619258896665921	0.0382926533323899	0.208127745347435	0.0190276560850417	0.183798020409454	True	lf
5231	0.0238631413909066	0.669870503892946	0.0559739633757406	0.174009144881769	0.0238631413909066	0.243652757132699	True	lf
5232	0.0143645139365941	0.710202521056216	0.038657503152085	0.148617790385769	0.0143645139365941	0.127200780365543	True	lf
5233	-0.0054390476064587	0.921201667425798	0.054984221406876	0.0356452846101428	0.0054390476064587	0.0220650963299939	True	lf
5234	0.0027901782174392	0.94349520661222	0.0393661745309857	0.0252603019083245	0.0027901782174392	-0.0083035325109729	True	lf
5235	0.0058461806895925	0.933229822075074	0.0697785463612042	0.0300113914431128	0.0058461806895925	0.0267671369240097	True	lf
5236	-0.0182749994625441	0.608265094504997	0.0356549534144873	0.215907104955487	0.0182749994625441	0.174587363276541	True	lf
5237	0.0162378077902664	0.650806501971871	0.0358733952711679	0.186548116834749	0.0162378077902664	0.149802514371398	True	lf
5238	-0.0457969095092602	0.491154710812302	0.0665195038949324	0.30878168614846	0.0457969095092602	0.529100298003941	True	lf
5239	0.0079081228383058	0.83326595897791	0.0375656514119234	0.0792163598400442	0.0079081228383058	0.050720064839401	True	lf
5240	0.0337729598568623	0.57665413335409	0.0604948100810492	0.239084590679266	0.0337729598568623	0.369880554175159	True	lf
5241	-0.0635698530702476	0.0779144292823903	0.0360594629358659	1.1083821061603	0.0635698530702476	0.77553291604271	True	lf
5242	-0.05089409660115	0.222461886094247	0.0417162030325247	0.652744385028384	0.05089409660115	0.598480715853308	True	lf
5243	-0.0157773557294831	0.783330343598757	0.0573760331970143	0.106055050015211	0.0157773557294831	0.144230173531589	True	lf
5244	0.0435324407141183	0.252252214351619	0.0380230503505144	0.598165012696727	0.0435324407141183	0.498628922757257	True	lf
5245	0.0805701726800329	0.0321837076306152	0.0376123265360418	1.49236392571977	0.0805701726800329	1.02219416970249	True	lf
5246	0.0008324623121548	0.982168889543275	0.0372468969317965	0.0078138263779709	0.0008324623121548	-0.0304968561344232	True	lf
5247	0.0550807666374148	0.36219740254969	0.0604495342399039	0.441054668495681	0.0550807666374148	0.656263854791796	True	lf
5248	0.0444967830297851	0.270371258844117	0.0403705864995734	0.568039476890243	0.0444967830297851	0.511578554703902	True	lf
5249	0.0192045850576013	0.633753235645454	0.0403075914698245	0.198079810349923	0.0192045850576013	0.185967374549535	True	lf
5250	0.0156891565661716	0.713185023724205	0.0426820721490882	0.146797785213771	0.0156891565661716	0.143164048953346	True	lf
5251	-0.0323760685831406	0.365235116052344	0.0357574842210834	0.437427473266476	0.0323760685831406	0.35180580049233	True	lf
5252	0.0176656038750964	0.631514308981722	0.0368343023739196	0.199616804663044	0.0176656038750964	0.167151032127356	True	lf
5253	-0.0711836733711017	0.0633188573241639	0.038333736580033	1.19846693117999	0.0711836733711017	0.884774659603002	True	lf
5254	-0.131278542891835	0.0520218402243947	0.0675665054743004	1.28381428910354	0.131278542891835	1.80627971257924	True	lf
5255	-7.621814291865171e-14	0.999999999998353	0.0369171864968069	7.15386331063145e-13	7.621814291865171e-14	-0.0398685239782962	True	lf
5256	-0.0346140647714326	0.474925376852503	0.0484459601438776	0.323374623990187	0.0346140647714326	0.38080737239618	True	lf
5257	-0.0216991862269171	0.625518003968563	0.0444614503541121	0.203760185712092	0.0216991862269171	0.216722297133477	True	lf
5258	0.033351659692423	0.368298908190549	0.0370712257454728	0.433799568594239	0.033351659692423	0.364419704950475	True	lf
5259	0.0581374796149549	0.107293084760255	0.0360994708007395	0.969428268222706	0.0581374796149549	0.698891085869996	True	lf
5260	-0.0626546900504988	0.266965523473155	0.0564417131655715	0.573544820778284	0.0626546900504988	0.762543766888898	True	lf
5261	-0.0817005053984163	0.0540843255523639	0.0424162481587936	1.26692858170401	0.0817005053984163	1.03893560989065	True	lf
5262	0.0658560507496532	0.376654130263423	0.0744912256360295	0.424057265877013	0.0658560507496532	0.808116171763906	True	lf
5263	-0.051368318991443	0.340253293904833	0.0538641184318295	0.468197661810833	0.051368318991443	0.604990231211206	True	lf
5264	-0.0394178345386216	0.580011784539824	0.0712326511863269	0.236563182456676	0.0394178345386216	0.443830527682046	True	lf
5265	0.0554868798568419	0.221596745904459	0.0453957176422909	0.65443662140802	0.0554868798568419	0.661906178200429	True	lf
5266	0.0523610001273438	0.438671981778045	0.0676116341364244	0.35786010333787	0.0523610001273438	0.618646096788584	True	lf
5267	-0.0664009983806699	0.398773328302518	0.0786915068766286	0.399273896895999	0.0664009983806699	0.815910937776389	True	lf
5268	0.0138842048618268	0.780229988591551	0.0497607271223419	0.107777361343457	0.0138842048618268	0.121435176886463	True	lf
5269	0.0475711803089478	0.472574640394327	0.0662277996693976	0.325529587469434	0.0475711803089478	0.553127734703653	True	lf
5270	0.0670949875829236	0.0900277065377801	0.0395781891689513	1.04562381339734	0.0670949875829236	0.825853043989219	True	lf
5271	0.0187200204614377	0.658775885836804	0.0423909795539673	0.181262306344546	0.0187200204614377	0.1800298371376	True	lf
5272	-0.0275863981183847	0.534856769849891	0.0444505126540788	0.271762502823546	0.0275863981183847	0.2905270415721	True	lf
5273	-0.170371510495311	0.0193407665849648	0.0728426745603031	1.71352631634287	0.170371510495311	2.44077561266459	True	lf
5274	-0.0027965984367415	0.950114047492379	0.0447001167928079	0.0222242607913594	0.0027965984367415	-0.0082303974976921	True	lf
5275	0.030888024034619	0.489788068756149	0.0447233845347589	0.309991798501789	0.030888024034619	0.332651701535743	True	lf
5276	0.0248603810497088	0.503063412104145	0.0371229164476678	0.298377267844394	0.0248603810497088	0.256141283816837	True	lf
5277	-0.0305384882766822	0.588772672186108	0.05648837587319	0.230052355929737	0.0305384882766822	0.328167565881967	True	lf
5278	0.0404805347877987	0.307868860995111	0.0396983188571346	0.511634235039253	0.0404805347877987	0.457912387719342	True	lf
5279	0.0193005377784416	0.701471543913891	0.0503490371058946	0.153989941986777	0.0193005377784416	0.187144530231404	True	lf
5280	-0.0079014165758746	0.842504035625562	0.039767250494692	0.0744280101649738	0.0079014165758746	0.0506417850836198	True	lf
5281	-0.0063231982282763	0.867565657259608	0.0379199099990902	0.0616976479416682	0.0063231982282763	0.0322878539351698	True	lf
5282	-0.0467628358407649	0.240489535943314	0.0398400638632929	0.618903815676612	0.0467628358407649	0.542164549023023	True	lf
5283	-0.0099878228159019	0.806700040169057	0.0408190401354059	0.0932879214316495	0.0099878228159019	0.07511284278245	True	lf
5284	-0.0691903683912204	0.323396144724559	0.0700659875822771	0.490265161717281	0.0691903683912204	0.855975840481693	True	lf
5285	0.0290741979250254	0.456771729559722	0.0390691305218631	0.340300783212626	0.0290741979250254	0.309445267220362	True	lf
5286	0.0324769094463128	0.433916038949056	0.041503609093802	0.362594296636557	0.0324769094463128	0.353107570597441	True	lf
5287	0.0491841249090571	0.165204938488718	0.0354409406868423	0.781976974410659	0.0491841249090571	0.575084996517966	True	lf
5288	-0.0112741693232766	0.752898024890276	0.0358114323892443	0.123263842161207	0.0112741693232766	0.0903165804272595	True	lf
5289	-0.0446545463478308	0.284184079253369	0.0416955226898043	0.546400256056981	0.0446545463478308	0.513700874540939	True	lf
5290	-0.0247580293485511	0.714965014864649	0.0677937908894333	0.145715208860407	0.0247580293485511	0.254857276053241	True	lf
5291	-0.0686202961887834	0.354221373658207	0.0740694138855564	0.450725237099189	0.0686202961887834	0.847765170930148	True	lf
5292	0.0857528529215711	0.0529052375768345	0.0443008400128957	1.27650133102493	0.0857528529215711	1.09928076060217	True	lf
5293	-0.0378664092267003	0.394727420108956	0.0444924213045316	0.403702703884725	0.0378664092267003	0.423362787093553	True	lf
5294	-0.0526137040007983	0.35721899568337	0.0571467451949065	0.447065454875546	0.0526137040007983	0.622128802233689	True	lf
5295	0.0355413903547832	0.632851393825079	0.0743983662254637	0.198698259048455	0.0355413903547832	0.392891943542172	True	lf
5296	-0.0086711689715452	0.831904322345543	0.04085166960882	0.0799266192222001	0.0086711689715452	0.0596427285719433	True	lf
5297	0.0370752440995519	0.558526259235604	0.063373028591551	0.252956403617251	0.0370752440995519	0.412966612772042	True	lf
5298	-0.0038208689123198	0.923724108668222	0.0399072492893602	0.0344577213929024	0.0038208689123198	0.0034668442982093	True	lf
5299	-0.0348358147414576	0.461793619086991	0.0473379197013287	0.335552072316319	0.0348358147414576	0.383693553439666	True	lf
5300	-0.0319667554614088	0.504177527887513	0.0478593555273401	0.297416515525789	0.0319667554614088	0.34652678678973	True	lf
5301	0.0592806360530923	0.101583781552421	0.0362080293743673	0.993175624183334	0.0592806360530923	0.714926112613152	True	lf
5302	0.119799434583386	0.0629391986741848	0.0644214328688483	1.20107879071411	0.119799434583386	1.62375268521185	True	lf
5303	0.0330742836944375	0.358699151337779	0.036034650681292	0.445269650839382	0.0330742836944375	0.36082887353367	True	lf
5304	-0.0659687088065054	0.109928684251135	0.0412687774180127	0.95888897011922	0.0659687088065054	0.80972671803596	True	lf
5305	-0.0084535302314898	0.850600863535794	0.0448815950187868	0.0702741807230538	0.0084535302314898	0.0570945637731337	True	lf
5306	0.0201771420365499	0.576900838882639	0.0361651109368624	0.238898829525415	0.0201771420365499	0.197920356792052	True	lf
5307	-0.0311571263331833	0.444756655377421	0.0407716750108334	0.351877544374869	0.0311571263331833	0.336107890493689	True	lf
5308	0.0021968129785643	0.959047548579637	0.0427821322519059	0.018159860426995	0.0021968129785643	-0.0150528234412514	True	lf
5309	0.0154840177838504	0.682381261303115	0.0378382647278221	0.165972907726221	0.0154840177838504	0.140685953329203	True	lf
5310	0.0750698526444721	0.248865697858328	0.0651021373950233	0.60403495978944	0.0750698526444721	0.941314013397381	True	lf
5311	0.0235620042362764	0.597605745666915	0.0446379688095077	0.223585235658118	0.0235620042362764	0.23989120720604	True	lf
5312	0.0282751907557274	0.566346453457333	0.0493079738759361	0.246917814759174	0.0282751907557274	0.299272254773876	True	lf
5313	0.0326386597661909	0.477717582393999	0.0459713472754907	0.320828774215557	0.0326386597661909	0.355196619689395	True	lf
5314	-0.0108521275934001	0.823296178442853	0.0485972340447738	0.0844439004818758	0.0108521275934001	0.0853186021452259	True	lf
5315	-0.0610579759877425	0.122069178476314	0.0394904195521806	0.913393978212375	0.0610579759877425	0.739955969849572	True	lf
5316	-0.004256282733349	0.922926872528266	0.0439936976097063	0.0348327086334726	0.004256282733349	0.0084569589757217	True	lf
5317	-0.072368432569779	0.0537461540493624	0.037518431033682	1.26965260741047	0.072368432569779	0.901957034657709	True	lf
5318	-0.0566445298163989	0.157939249671834	0.0401154889739966	0.801509929537825	0.0566445298163989	0.67802559444321	True	lf
5319	0.0178911391955988	0.742979213576982	0.0545610173308573	0.129023336380871	0.0178911391955988	0.169900981394616	True	lf
5320	0.0555837900013649	0.433120495707181	0.0709100814785315	0.363391264522474	0.0555837900013649	0.663253559078602	True	lf
5321	-0.0422357304314272	0.452872798465408	0.0562667238105773	0.344023764172751	0.0422357304314272	0.481279428430465	True	lf
5322	0.0388651029704222	0.399510773982878	0.0461309438144492	0.39847150416421	0.0388651029704222	0.436526089631884	True	lf
5323	-0.0037330545649176	0.921533820021641	0.0378983275594634	0.0354887216719794	0.0037330545649176	0.0024617112680319	True	lf
5324	-0.0437183571622025	0.25472187914001	0.038384618405954	0.593933750043528	0.0437183571622025	0.501122379515823	True	lf
5325	0.0291505238156462	0.531440859250228	0.0465806158831322	0.274545058385017	0.0291505238156462	0.310418648035874	True	lf
5326	-0.162742018788193	0.0243233648988292	0.0722661050343414	1.61397634486366	0.162742018788193	2.31591486115232	True	lf
5327	0.0176720893457797	0.647662064803859	0.0386687225286844	0.188651539921307	0.0176720893457797	0.167230073035154	True	lf
5328	-0.0508340534011088	0.26860344322053	0.0459502579579326	0.570888424421989	0.0508340534011088	0.597657174938207	True	lf
5329	0.0100171101250638	0.785328194544032	0.0367759416071861	0.104948810398069	0.0100171101250638	0.0754580148451766	True	lf
5330	0.0785449015291019	0.0872371416414751	0.0459285172540291	1.05929857268609	0.0785449015291019	0.992299178437674	True	lf
5331	-0.0787343806022017	0.0681745029890468	0.043169289902604	1.1663780195015	0.0787343806022017	0.995090500686026	True	lf
5332	0.0162986215257019	0.735343409043884	0.0482170296065433	0.133509795850965	0.0162986215257019	0.150539294842138	True	lf
5333	0.0132675032170505	0.73243210406067	0.0388061136253881	0.135232627900073	0.0132675032170505	0.114050046735969	True	lf
5334	-0.0600504821235987	0.239351547569333	0.0510368991935252	0.620963760165951	0.0600504821235987	0.725752933275094	True	lf
5335	0.0666256958352575	0.285815161881685	0.0624217751611373	0.543914736542616	0.0666256958352575	0.819128062889817	True	lf
5336	0.0202175947875053	0.636920356936407	0.0428330695548898	0.19591487018505	0.0202175947875053	0.198418566886838	True	lf
5337	0.0668857567089557	0.109894673215918	0.0418384615963111	0.959023358067857	0.0668857567089557	0.822853774990962	True	lf
5338	-0.0090865182933235	0.798204487930063	0.0355398140689638	0.0978858347106248	0.0090865182933235	0.0645128302356979	True	lf
5339	-0.0465313125484664	0.235392394383517	0.0392145659894891	0.628207573483371	0.0465313125484664	0.539029578327805	True	lf
5340	0.138017153897212	0.0012817789317455	0.0428620919800325	2.89218687107451	0.138017153897212	1.91443492087364	True	lf
5341	0.0140424878090039	0.69412169917467	0.0357071895060949	0.158564378757821	0.0140424878090039	0.12333386341624	True	lf
5342	0.0366972396052833	0.434352303136971	0.0469414829403981	0.362157871314513	0.0366972396052833	0.408009479481195	True	lf
5343	0.0174883772641986	0.633240526466155	0.036650143957845	0.19843129870954	0.0174883772641986	0.164991937570785	True	lf
5344	-0.0697272547205278	0.125024904319106	0.045453961780531	0.903003469143423	0.0697272547205278	0.863718996726138	True	lf
5345	0.046849933476622	0.304668913587467	0.0456416834290244	0.516171856069946	0.046849933476622	0.543344490884285	True	lf
5346	0.0038237275725465	0.941663621725648	0.0522516559849619	0.0261042068862087	0.0038237275725465	0.0034995720436476	True	lf
5347	0.0319865974335593	0.449879932165909	0.0423318600344465	0.346903379014895	0.0319865974335593	0.346782513168333	True	lf
5348	0.0163414963003832	0.8030622419569	0.0655269289836867	0.095250793088872	0.0163414963003832	0.151058853055668	True	lf
5349	-0.0062290467076266	0.874612342452227	0.0394736610059347	0.0581843982224981	0.0062290467076266	0.0311972128363044	True	lf
5350	0.061239288472225	0.26243304776934	0.0546457837707638	0.580981475850744	0.061239288472225	0.742516077318382	True	lf
5351	0.0697067171362637	0.194559687101916	0.0537359669639776	0.710947140855244	0.0697067171362637	0.863422610726333	True	lf
5352	-0.0753809278484106	0.169873269517254	0.0549179050944789	0.769874954353256	0.0753809278484106	0.945861815629437	True	lf
5353	-0.021282564245466	0.550271217529259	0.0356280743563293	0.259423202789655	0.021282564245466	0.211564182592621	True	lf
5354	-0.0802050220895524	0.2716114984519	0.0729561687167698	0.566051848498655	0.0802050220895524	1.01679451895057	True	lf
5355	0.0283888002936945	0.684511543501545	0.0698690332793415	0.164619223590253	0.0283888002936945	0.300716877512813	True	lf
5356	0.0078961681129222	0.916231906364992	0.0750719385849594	0.037994588660153	0.0078961681129222	0.0505805233910412	True	lf
5357	-0.0395149811177612	0.604949543211409	0.0763875630638373	0.218280846866015	0.0395149811177612	0.445115740009434	True	lf
5358	0.0605509504736491	0.0874528324883727	0.0354308429748059	1.0582261196999	0.0605509504736491	0.732803426733991	True	lf
5359	-0.0118900245039883	0.75498649967808	0.03810037206589	0.12206081415589	0.0118900245039883	0.0976267635858021	True	lf
5360	-0.0218875304086555	0.588511649641853	0.0404579835981587	0.230244935836524	0.0218875304086555	0.219056996260907	True	lf
5361	0.068315249768695	0.123123458735804	0.0443089109038656	0.909659192975348	0.068315249768695	0.843376347451404	True	lf
5362	0.0443080082291097	0.285929059714233	0.0415220943683349	0.543741703920817	0.0443080082291097	0.509040453315943	True	lf
5363	0.0086446325365674	0.85242314620484	0.0464696326890685	0.0693447662166801	0.0086446325365674	0.0593318968632006	True	lf
5364	0.0668705903761507	0.131644696531134	0.0443542524700183	0.880596632294016	0.0668705903761507	0.822636430705475	True	lf
5365	0.042946223526501	0.353137681306098	0.0462523200093598	0.452055938879321	0.042946223526501	0.490776528365366	True	lf
5366	0.0428072887680234	0.363724644954898	0.0471295014865044	0.43922727138053	0.0428072887680234	0.488917674888443	True	lf
5367	-0.01213189908905	0.864592062024979	0.0711416359264433	0.06318875611971	0.01213189908905	0.100503309391332	True	lf
5368	0.0495422510521801	0.341286723869265	0.0520606356428158	0.466880605546331	0.0495422510521801	0.579974883124731	True	lf
5369	0.0577487935162339	0.200803257602222	0.0451421167292156	0.697229245973266	0.0577487935162339	0.693450471346651	True	lf
5370	-0.0351145332279899	0.419813223306218	0.0435261686799607	0.376943886100264	0.0351145332279899	0.387324405296125	True	lf
5371	0.130725549599185	0.0033033502105986	0.0444947127200297	2.48104538135918	0.130725549599185	1.79743488642783	True	lf
5372	0.0353335692657727	0.474963279218472	0.0494572253030437	0.323339965636716	0.0353335692657727	0.390180272806501	True	lf
5373	-0.0054806118746452	0.876623871019012	0.0353017437598665	0.0571867074093212	0.0054806118746452	0.0225447107399634	True	lf
5374	-0.0204441082903977	0.671763346630463	0.0482480561514188	0.172783696222847	0.0204441082903977	0.201209797248071	True	lf
5375	-0.0206560633350807	0.758137913105525	0.0670810491595403	0.120251784535979	0.0206560633350807	0.203823969075811	True	lf
5376	0.0027027346297163	0.950944681895089	0.0439322543703098	0.0218447459926257	0.0027027346297163	-0.0092994045456166	True	lf
5377	-0.0159711506158467	0.753193261023536	0.0507937203339629	0.123093574360876	0.0159711506158467	0.146574121806739	True	lf
5378	0.0347798407186917	0.463566020521127	0.0474494287603781	0.333888405411221	0.0347798407186917	0.382964812048152	True	lf
5379	-0.0009417484461348	0.989050633354808	0.0686234176496764	0.0047814746073581	0.0009417484461348	-0.0292636302454088	True	lf
5380	0.0328423808335572	0.366130879638452	0.0363403369542951	0.43636364098728	0.0328423808335572	0.35782946506321	True	lf
5381	-0.006702946036194	0.849157372687757	0.0352427402193148	0.0710118153434681	0.006702946036194	0.0366917334735107	True	lf
5382	-0.070867113385687	0.0758457839196864	0.0399180357967811	1.12006855556684	0.070867113385687	0.88019183403163	True	lf
5383	-0.0370310219742358	0.564472546462621	0.0642664226192569	0.248357175456866	0.0370310219742358	0.412386352190072	True	lf
5384	-0.0081414174495143	0.837042922371066	0.0395834345868528	0.0772522714321219	0.0081414174495143	0.0534447454220385	True	lf
5385	0.0328869627515533	0.38794886884445	0.0380925773235916	0.411225510081061	0.0328869627515533	0.358405889157707	True	lf
5386	-0.0218470161125104	0.55231981424478	0.0367616933278196	0.257809376362028	0.0218470161125104	0.218554634874552	True	lf
5387	0.0149334301119527	0.679700943036406	0.0361697017304663	0.167682127524813	0.0149334301119527	0.134045603861075	True	lf
5388	-0.0548746052353674	0.385587958910655	0.0632453586755707	0.413876536647601	0.0548746052353674	0.653402053176951	True	lf
5389	-0.0868942336146392	0.152352602183966	0.0607112434676839	0.817150123623875	0.0868942336146392	1.11636746761214	True	lf
5390	-0.0575724205716817	0.279928795366435	0.0532841490290452	0.552952424772437	0.0575724205716817	0.690983629394476	True	lf
5391	-0.0616514379518665	0.201777854592938	0.0482971445642136	0.69512649992191	0.0616514379518665	0.748340174563249	True	lf
5392	-0.0741854650434219	0.180214412699985	0.0553583564927153	0.744210479140701	0.0741854650434219	0.928402268317252	True	lf
5393	0.0197746998308632	0.713589066939065	0.0538761213058984	0.146551812505824	0.0197746998308632	0.192968435063189	True	lf
5394	0.032485177987078	0.531785066330561	0.0519527264984452	0.274263862757171	0.032485177987078	0.353214331477958	True	lf
5395	0.0168177701420319	0.637275908190976	0.0356678258533125	0.19567249943554	0.0168177701420319	0.156836733666026	True	lf
5396	0.0067567722450651	0.87265578116773	0.0421544735691146	0.0591570298558877	0.0067567722450651	0.0373165857265575	True	lf
5397	-0.0312957285227475	0.401058121102385	0.0372686669052598	0.396792685123071	0.0312957285227475	0.337889342723456	True	lf
5398	0.0126614420927718	0.855937831823229	0.0697417492237463	0.0675577777020518	0.0126614420927718	0.10681181725437	True	lf
5399	-0.0022209738087766	0.949590266066245	0.0351301385488754	0.0224637458388313	0.0022209738087766	-0.0147783884081607	True	lf
5400	-0.0900094377971698	0.0333333307187108	0.0422967684226311	1.47712128878515	0.0900094377971698	1.16319820963851	True	lf
5401	-0.0727534804020141	0.117178901487718	0.0464366521855177	0.931150577672234	0.0727534804020141	0.907551684494038	True	lf
5402	0.0139969762029644	0.779364151763988	0.0499628364508491	0.108259574228644	0.0139969762029644	0.122787793618854	True	lf
5403	0.0087649034510049	0.807053206117932	0.035888003900474	0.0930978328594418	0.0087649034510049	0.0607409817588612	True	lf
5404	-0.0096240190388953	0.813312647164175	0.040753031650516	0.0897424742867116	0.0096240190388953	0.0708289871161022	True	lf
5405	0.0700290923814168	0.19352823664396	0.053859739374494	0.713255660495194	0.0700290923814168	0.868076637950659	True	lf
5406	0.0265881071558529	0.578199593539839	0.0478189198363423	0.237922217963644	0.0265881071558529	0.277892850311456	True	lf
5407	0.0176996752148072	0.647404470753503	0.0386987341937915	0.188824305834168	0.0176996752148072	0.167566296615318	True	lf
5408	-0.0307771442305132	0.428835147509712	0.0388999848367073	0.367709626897454	0.0307771442305132	0.331228619386798	True	lf
5409	-0.020972995232292	0.599144254205417	0.0399005663686414	0.222468601211834	0.020972995232292	0.207737097438858	True	lf
5410	-0.0477584068251498	0.181251719571726	0.035722953947188	0.741717864497827	0.0477584068251498	0.555670909391917	True	lf
5411	-0.0538079796551227	0.148517521130472	0.0372428273528867	0.828222308088093	0.0538079796551227	0.638622801963879	True	lf
5412	-0.0209743533478314	0.607570553765678	0.0408423359921182	0.216403282615326	0.0209743533478314	0.207753876815493	True	lf
5413	0.0616148982050552	0.0866744262422252	0.0359646503679523	1.0621090245566	0.0616148982050552	0.74782357236643	True	lf
5414	0.0538794053898544	0.14321498136734	0.0368048076696518	0.844011549173066	0.0538794053898544	0.639611066348478	True	lf
5415	0.0276229384510805	0.437194370302001	0.03555351829059	0.359325439042823	0.0276229384510805	0.2909904011191	True	lf
5416	-0.0132486795580841	0.710660577359941	0.0357137050590307	0.148337775608523	0.0132486795580841	0.11382494358314	True	lf
5417	0.0448428785993632	0.324079491605971	0.045474553004962	0.489348451115799	0.0448428785993632	0.51623581993103	True	lf
5418	-0.0309992181995749	0.379381730833065	0.0352650136193845	0.420923586440034	0.0309992181995749	0.334079399781358	True	lf
5419	-0.0977823681828766	0.0428521897999031	0.0482840650672716	1.36802698018851	0.0977823681828766	1.28124332388174	True	lf
5420	0.0989190792174239	0.0177434342273286	0.0417216521098518	1.75096231902328	0.0989190792174239	1.29864289507983	True	lf
5421	0.0954217848491684	0.153346332420834	0.0668308342667331	0.814326606564061	0.0954217848491684	1.24521911748851	True	lf
5422	-0.0033496503245842	0.958721787277581	0.0647179544395031	0.018307403027261	0.0033496503245842	-0.0019217582083216	True	lf
5423	-0.122170488347783	0.0814809814577565	0.0701259935730679	1.08894374846028	0.122170488347783	1.66125966611669	True	lf
5424	-0.0638569575459908	0.146718305091066	0.0440022253232854	0.833515698671389	0.0638569575459908	0.77961425146792	True	lf
5425	0.153360238556742	0.0212850713922701	0.0665947066731532	1.67192488881703	0.153360238556742	2.16287974297792	True	lf
5426	-0.0010794396589939	0.979697662372049	0.0424175434242835	0.0089079282072429	0.0010794396589939	-0.0277089118254071	True	lf
5427	-0.0036378115445467	0.928727876674821	0.0406707119223109	0.0321115184830319	0.0036378115445467	0.0013720329045263	True	lf
5428	-0.019772269861175	0.576560217656083	0.0354077659234238	0.239155326998951	0.019772269861175	0.192938559913096	True	lf
5429	-0.0183770458861251	0.701654244303723	0.0479707750040134	0.153876843400378	0.0183770458861251	0.175834468831968	True	lf
5430	0.0555816016857937	0.14951953918146	0.0385653765114103	0.825302050120782	0.0555816016857937	0.663223129956947	True	lf
5431	0.0203189936067379	0.57556302894095	0.0362918590543242	0.239907110570405	0.0203189936067379	0.199667742227456	True	lf
5432	0.101435617105336	0.0550334096871005	0.0528692606223016	1.25937357891302	0.101435617105336	1.33728203778956	True	lf
5433	-0.0225595595664948	0.609349426388507	0.0441476649205586	0.215133593355604	0.0225595595664948	0.227401823637968	True	lf
5434	-0.0952081432071692	0.116246340453144	0.0606141057575877	0.934620710231748	0.0952081432071692	1.24196616586224	True	lf
5435	0.0371566793078985	0.376277331210549	0.0419955667682766	0.424491944918822	0.0371566793078985	0.414035395887668	True	lf
5436	-0.0283444447815421	0.541310412298971	0.0464029670553891	0.266553619019237	0.0283444447815421	0.300152793383737	True	lf
5437	0.0290141013278763	0.538596072639622	0.0471822043226365	0.268736817722056	0.0290141013278763	0.308679053241522	True	lf
5438	-0.0620655948156777	0.152435770386891	0.0433727711493855	0.816913110038401	0.0620655948156777	0.754199060547611	True	lf
5439	-0.0021624600850246	0.959376835732089	0.0424547857395997	0.0180107718354972	0.0021624600850246	-0.0154429705219389	True	lf
5440	0.0008731080804197	0.98173880477718	0.0381452924917264	0.0080040424906647	0.0008731080804197	-0.0300382726806662	True	lf
5441	0.0404332829669288	0.266750489777651	0.036407457438738	0.573894774499422	0.0404332829669288	0.457285191939043	True	lf
5442	-0.0017484717985651	0.960543252844135	0.0353427460320238	0.0174830742706898	0.0017484717985651	-0.0201394482548738	True	lf
5443	0.0177067816630913	0.667584364135442	0.0412297942631258	0.175493843726193	0.0177067816630913	0.167652918123108	True	lf
5444	0.045526426893978	0.507669701277999	0.0687221896040828	0.294418755367171	0.045526426893978	0.525449081265894	True	lf
5445	0.0093355718290977	0.846704867607429	0.0482896556323337	0.0722679435128974	0.0093355718290977	0.0674375196813319	True	lf
5446	-0.0597219383990503	0.161637171877535	0.0426711299339105	0.791458756897577	0.0597219383990503	0.721129654753034	True	lf
5447	-0.0395988252456536	0.386652484731197	0.0457417587073557	0.412679194585685	0.0395988252456536	0.446225302952127	True	lf
5448	-0.0595872660880185	0.201110883457211	0.0466110695957675	0.696564426183399	0.0595872660880185	0.719235730179279	True	lf
5449	-0.0076913292009545	0.891968892988213	0.0566316433988798	0.0496502911834461	0.0076913292009545	0.0481907473671663	True	lf
5450	-0.125666181353212	0.0267552636117509	0.0567323760267479	1.57259076569272	0.125666181353212	1.71674780909118	True	lf
5451	0.0321857854546889	0.363372376278782	0.0354095467860203	0.439648091022715	0.0321857854546889	0.349350698363731	True	lf
5452	-0.193450386193217	0.0108406051003391	0.075928542556406	1.96494647569395	0.193450386193217	2.81923501517452	True	lf
5453	0.0454094066665437	0.411397229571957	0.055280429985125	0.38573863725399	0.0454094066665437	0.523870401608863	True	lf
5454	0.0564201192376288	0.133104763381029	0.0375640696254761	0.875806402278298	0.0564201192376288	0.674896735520902	True	lf
5455	-0.0424330718879633	0.285445083055826	0.0397251203965808	0.544477433547521	0.0424330718879633	0.483915073493372	True	lf
5456	-0.0262284898613496	0.522911449062644	0.0410548917686655	0.281571849257942	0.0262284898613496	0.273353406963781	True	lf
5457	0.0484938369021034	0.207713285267778	0.0384908913421478	0.682535725256099	0.0484938369021034	0.565674737925953	True	lf
5458	0.0577772707825878	0.332092391411925	0.0595698514549003	0.478741074433741	0.0577772707825878	0.693848881976492	True	lf
5459	-0.0389049675379315	0.369270037913542	0.0433316638224786	0.432655929004055	0.0389049675379315	0.437052450960994	True	lf
5460	0.0243352881359487	0.561830684012402	0.0419483911500223	0.25039454577992	0.0243352881359487	0.249559406077005	True	lf
5461	0.0904719253107918	0.262041478622373	0.0806647807882634	0.581629958638183	0.0904719253107918	1.17017475511768	True	lf
5462	-0.0031885614276999	0.943067160695655	0.0446480987674272	0.0254573778025296	0.0031885614276999	-0.0037610516458291	True	lf
5463	0.0115075274120565	0.785988249879046	0.0423812951655395	0.104583946391681	0.0115075274120565	0.093084164339494	True	lf
5464	0.0228011936023089	0.625927248651405	0.0467748218430068	0.203476141782132	0.0228011936023089	0.230407769294832	True	lf
5465	-0.119229133110338	0.0561860000473198	0.0624370266183459	1.25037188478018	0.119229133110338	1.61474742743371	True	lf
5466	0.0333375429484104	0.358683032179172	0.036320255170953	0.445289167526018	0.0333375429484104	0.364236867423542	True	lf
5467	0.0819619241761927	0.0504033625635152	0.0418915843519089	1.29754048946585	0.0819619241761927	1.04281321333052	True	lf
5468	-0.0265899009747991	0.499425302175746	0.0393694497880522	0.301529458947133	0.0265899009747991	0.277915509369892	True	lf
5469	0.0652930510839505	0.19136118743154	0.0499731384598082	0.718146142805785	0.0652930510839505	0.800074494192301	True	lf
5470	0.0898375963853031	0.1405323958868	0.0609559679234719	0.852223549544685	0.0898375963853031	1.1606075748867	True	lf
5471	-0.021948967948635	0.636459879035071	0.046437683442974	0.196228968071378	0.021948967948635	0.21981895390815	True	lf
5472	-0.0121679831271097	0.813087758084724	0.0514623195288849	0.0898625776592305	0.0121679831271097	0.100932712123599	True	lf
5473	-0.0694624829462644	0.270625280663234	0.0630546347885555	0.56763163589912	0.0694624829462644	0.859899103940808	True	lf
5474	0.0447886985790053	0.31994428877249	0.0450331214744227	0.494925637883484	0.0447886985790053	0.515506403311393	True	lf
5475	-0.0524891851938501	0.332393409143724	0.0541514030945625	0.478347596202275	0.0524891851938501	0.620412391004861	True	lf
5476	-0.0117267727224539	0.856290447961975	0.0647536454885134	0.0673789005660295	0.0117267727224539	0.0956870087531425	True	lf
5477	0.053592892154482	0.153745152329329	0.0375714254969238	0.813198568884664	0.053592892154482	0.635648029415176	True	lf
5478	0.0879932314299117	0.0488302570203612	0.0446650097412804	1.31131098978037	0.0879932314299117	1.13285624944635	True	lf
5479	-0.0117937370109078	0.755945558422827	0.0379452447970413	0.121509480329369	0.0117937370109078	0.096482506320857	True	lf
5480	-0.0011896908022089	0.982596842849301	0.0545395667245866	0.0076246356167577	0.0011896908022089	-0.0264632582676898	True	lf
5481	-0.0714290473374138	0.293075261879186	0.0679371300609984	0.533020838275238	0.0714290473374138	0.888329312098781	True	lf
5482	0.0669619839588321	0.126933382143781	0.0438718922200315	0.896424148005356	0.0669619839588321	0.823946290497684	True	lf
5483	-0.0141527174471099	0.770892078631508	0.0485999935013238	0.113006416936632	0.0141527174471099	0.124656899913433	True	lf
5484	0.0030846425350133	0.955702023169548	0.0555312843670637	0.0196774946123163	0.0030846425350133	-0.0049468180232686	True	lf
5485	0.017564033340535	0.681108268244064	0.0427399419331386	0.166783847612008	0.017564033340535	0.165913434270824	True	lf
5486	0.0010733532676456	0.979752934314417	0.0422935397296565	0.0088834271561611	0.0010733532676456	-0.0277776579215308	True	lf
5487	0.0096931156794914	0.829144583687158	0.0449173752415613	0.081369731907557	0.0096931156794914	0.0716420663207972	True	lf
5488	-0.0396839602134483	0.376326953011792	0.0448566369788264	0.424434675846761	0.0396839602134483	0.447352267675869	True	lf
5489	0.0241284533210549	0.616027916425819	0.0481137468461286	0.210399606545032	0.0241284533210549	0.246970511786975	True	lf
5490	-0.0846114079212955	0.0251001760778224	0.0377753532281945	1.60032323193098	0.0846114079212955	1.08223223388328	True	lf
5491	0.0541524616838511	0.372780676434624	0.060758296354915	0.428546607947128	0.0541524616838511	0.643391019599522	True	lf
5492	0.0328616682057341	0.401020820800508	0.0391303742028212	0.396833078442092	0.0328616682057341	0.358078830749544	True	lf
5493	-0.0265427351506702	0.469049953492296	0.0366599347557364	0.328780902762979	0.0265427351506702	0.277319774664745	True	lf
5494	-0.0199563417915365	0.63669573931264	0.0422514067888131	0.196068056370178	0.0199563417915365	0.195202468470649	True	lf
5495	0.0255069721608796	0.66789450428831	0.059451342380409	0.175292130074839	0.0255069721608796	0.264264647741733	True	lf
5496	-0.0344966703024686	0.411707426450754	0.0420233643510815	0.385411299051838	0.0344966703024686	0.379280341913625	True	lf
5497	0.0395909070821747	0.295065214308004	0.0378109739876228	0.530081987126796	0.0395909070821747	0.44612050348774	True	lf
5498	0.0190978651516761	0.646422029056646	0.0416312756985885	0.189483851901284	0.0190978651516761	0.184658674749177	True	lf
5499	-0.0119772075368913	0.795764854366579	0.0462740573260211	0.0992152457522302	0.0119772075368913	0.098663249514798	True	lf
5500	0.0878724642140055	0.18114281114686	0.0657115869815823	0.741978896745097	0.0878724642140055	1.13104258102256	True	lf
5501	-0.0046404086098393	0.927196540462297	0.0507855648930027	0.0328281974725635	0.0046404086098393	0.0128679978770803	True	lf
5502	0.044270956407469	0.522513914524222	0.0692301501684761	0.281902139818584	0.044270956407469	0.508542466334531	True	lf
5503	-0.0558172648625778	0.157470211247179	0.0394850257148793	0.802801589903302	0.0558172648625778	0.666501174147123	True	lf
5504	0.0105400589861705	0.77421932190313	0.0367428345488936	0.111135994356255	0.0105400589861705	0.0816290735684733	True	lf
5505	-0.0450161358411897	0.22675943684898	0.0372419336324281	0.644434630238503	0.0450161358411897	0.518569195592097	True	lf
5506	0.0197898172972549	0.646651708498838	0.0431697490741299	0.189329570652655	0.0197898172972549	0.193154302759656	True	lf
5507	0.0192691949162485	0.721142351310768	0.0539855458196992	0.141978998405979	0.0192691949162485	0.186759962139244	True	lf
5508	0.042822043495917	0.235119146531244	0.0360675005599399	0.628712003396162	0.042822043495917	0.489115043472963	True	lf
5509	0.0962300903211645	0.0981788911681845	0.0581891181516624	1.00798187712776	0.0962300903211645	1.25753768539287	True	lf
5510	-0.031340367010318	0.436232205617447	0.0402536815702176	0.360282275012171	0.031340367010318	0.338463272776403	True	lf
5511	-0.085814316848383	0.160194022932654	0.0611030594673485	0.795353692095678	0.085814316848383	1.10019989544463	True	lf
5512	0.0079468136897867	0.845098271584358	0.0406743736631116	0.0730927865233458	0.0079468136897867	0.0511717366665562	True	lf
5513	-0.0557889933475012	0.242767069122457	0.047760524775929	0.614810224797587	0.0557889933475012	0.666107805613374	True	lf
5514	0.0260362876846784	0.692312077680112	0.0657948304982522	0.159698091869607	0.0260362876846784	0.270929815216225	True	lf
5515	-0.0179284353263743	0.624322181162464	0.0366085211416843	0.204591235010513	0.0179284353263743	0.170355983348089	True	lf
5516	0.022673678874538	0.651122840218416	0.0501405018345576	0.186337070116405	0.022673678874538	0.22882111523816	True	lf
5517	0.0334796956921461	0.387940398699607	0.0387784406586313	0.411234992200018	0.0334796956921461	0.366078425658769	True	lf
5518	0.0122409361582048	0.766433811620936	0.0412093307364969	0.115525344382942	0.0122409361582048	0.101801069036783	True	lf
5519	-0.0299144921351268	0.471279585469943	0.0415249146263979	0.326721372270441	0.0299144921351268	0.320176769739656	True	lf
5520	-0.0310460189485469	0.463028058935658	0.042304529325904	0.33439269046867	0.0310460189485469	0.334680480745167	True	lf
5521	-0.103191481543203	0.0052950014158349	0.0370058679615594	2.27613391943011	0.103191481543203	1.36433644053035	True	lf
5522	-0.0464834957619368	0.209751692452565	0.037060833926452	0.678294526233019	0.0464834957619368	0.538382390948981	True	lf
5523	-0.0560390807568063	0.122485865211925	0.0362847981329887	0.911914025704747	0.0560390807568063	0.669588600872914	True	lf
5524	-0.0104603854307218	0.789796971842689	0.0392400421865382	0.102484535722964	0.0104603854307218	0.0806879413049268	True	lf
5525	0.0648201688065035	0.189602617408527	0.0494148222888043	0.722155671648617	0.0648201688065035	0.793328933278534	True	lf
5526	0.0602968072063132	0.263818202568226	0.0539611232858125	0.578695242898023	0.0602968072063132	0.729221921544891	True	lf
5527	0.0548345427938424	0.481301712559077	0.0778666964428145	0.317582593021096	0.0548345427938424	0.652846127237553	True	lf
5528	-0.0136157699620222	0.83994037579512	0.0674148986070311	0.0757515417740951	0.0136157699620222	0.118218160679422	True	lf
5529	-0.0362793221778899	0.47686194684714	0.0510000356307864	0.321607332491022	0.0362793221778899	0.402536462623702	True	lf
5530	0.0261887174600586	0.584342846930321	0.047872425756185	0.233332267885923	0.0261887174600586	0.272851745848286	True	lf
5531	-0.014994695192888	0.707535647226772	0.039967965389993	0.1502516745261	0.014994695192888	0.134783710649103	True	lf
5532	0.0098466087691991	0.82432436993187	0.0443567851082545	0.0839018606919182	0.0098466087691991	0.0734491786537598	True	lf
5533	-0.108498993266137	0.0238916275314529	0.0480324732505665	1.62175426448815	0.108498993266137	1.44656939467013	True	lf
5534	-0.0126846558584597	0.801284180200454	0.0503988382704798	0.0962134314751999	0.0126846558584597	0.107088704381819	True	lf
5535	0.0145451012752215	0.729658764337148	0.0420890180970253	0.136880196609961	0.0145451012752215	0.129371659310407	True	lf
5536	-0.0293454230952836	0.493830775965077	0.0428883267306191	0.30642184794942	0.0293454230952836	0.312905448866811	True	lf
5537	0.0208123336280044	0.723548352925958	0.0588383575282737	0.140532440761609	0.0208123336280044	0.205752793225288	True	lf
5538	0.0423557911073773	0.510191092220916	0.0643177028397179	0.292267128307715	0.0423557911073773	0.482882727998912	True	lf
5539	0.0858041020061443	0.148138957120574	0.0593333408519968	0.829330717051607	0.0858041020061443	1.10004713428758	True	lf
5540	-0.0056834228700887	0.886289003982387	0.0397438016004596	0.0524246388705577	0.0056834228700887	0.0248863301566879	True	lf
5541	0.0164768894605627	0.81824601788384	0.0717005300217167	0.0871160995736189	0.0164768894605627	0.15270017548596	True	lf
5542	0.0743626598959801	0.0607807589638351	0.0396582456379534	1.21623388122634	0.0743626598959801	0.93098714952711	True	lf
5543	0.0368475077590638	0.344255449804793	0.0389594816107197	0.463119175830909	0.0368475077590638	0.409979315056652	True	lf
5544	-0.0916570788228174	0.0397326969458346	0.0445690811548382	1.40085195523304	0.0916570788228174	1.18808042284239	True	lf
5545	0.0333481542724959	0.382540632470308	0.0381896613147413	0.417322428430815	0.0333481542724959	0.364374302521015	True	lf
5546	-0.144430142478788	0.0009568278108501	0.0437279822578604	3.01916621010815	0.144430142478788	2.01794734714181	True	lf
5547	-0.068853383145257	0.0965017145784848	0.0414266533951008	1.01546497033124	0.068853383145257	0.851120903747448	True	lf
5548	-0.0115986428962794	0.81357475105918	0.0491849512585226	0.0896025380177416	0.0115986428962794	0.094165562577546	True	lf
5549	0.0540357310118056	0.253703781718694	0.0473416528306576	0.595673059119143	0.0540357310118056	0.641774737869442	True	lf
5550	0.0082998781832247	0.817654378381235	0.035998322044716	0.0874302333473457	0.0082998781832247	0.0552971119921337	True	lf
5551	0.0340657998608197	0.344099203943882	0.0360066739731469	0.463316332096243	0.0340657998608197	0.373681148004457	True	lf
5552	-0.0123500161826007	0.792685166020716	0.0469894337421081	0.100899268936192	0.0123500161826007	0.103099969097459	True	lf
5553	0.0981707588057591	0.0131247102780699	0.0395791213603373	1.88191027466671	0.0981707588057591	1.28718459728164	True	lf
5554	0.0528176943860628	0.34222135602422	0.0556101408518069	0.465692892182192	0.0528176943860628	0.624942029214561	True	lf
5555	0.0020926749375799	0.971730443288266	0.0590516370648975	0.0124541910696902	0.0020926749375799	-0.0162353194488852	True	lf
5556	-0.0112833575232329	0.849376529441271	0.0594129875078129	0.0708997439045267	0.0112833575232329	0.0904254960341159	True	lf
5557	0.0414217511929222	0.584293972275403	0.0757082458372188	0.233368593958488	0.0414217511929222	0.470426075705759	True	lf
5558	0.0706623803699748	0.161308410535953	0.0504484596216125	0.792342988134108	0.0706623803699748	0.877229772247847	True	lf
5559	-0.0679014817756837	0.250406523725703	0.0590775146897702	0.601354360840331	0.0679014817756837	0.837428579083024	True	lf
5560	-0.0392431743108805	0.30244483596882	0.0380556588039738	0.519353826363746	0.0392431743108805	0.441520894361233	True	lf
5561	0.0228470932228359	0.635734214903037	0.0482340516502682	0.196724414424948	0.0228470932228359	0.230979091519677	True	lf
5562	0.0353899910117298	0.352025447306649	0.0380264496201727	0.453425940995176	0.0353899910117298	0.39091627437069	True	lf
5563	0.0117856497578873	0.793633732034921	0.0450530464034145	0.100379881522607	0.0117856497578873	0.0963864217395046	True	lf
5564	0.0165772410621633	0.725950604985508	0.0472936631169368	0.139092928490026	0.0165772410621633	0.153917311812888	True	lf
5565	0.0518188274092168	0.271830398049328	0.0471570207287123	0.565701978924713	0.0518188274092168	0.611182715987132	True	lf
5566	-0.0112554750254963	0.770040680678766	0.0385037293551014	0.113486330765671	0.0112554750254963	0.0900949947600652	True	lf
5567	0.0604003700917863	0.0898579741584538	0.0356103314341524	1.0464433767704	0.0604003700917863	0.730681082267806	True	lf
5568	-0.0888264426204201	0.154922553144984	0.0624501612833239	0.809885354394184	0.0888264426204201	1.14538095550216	True	lf
5569	-0.0446925367323447	0.492265592109395	0.065082126161297	0.30780051905002	0.0446925367323447	0.514212101557843	True	lf
5570	0.0594386237071085	0.434999125541569	0.076138380282269	0.361511616086404	0.0594386237071085	0.71714614547563	True	lf
5571	0.0394227689030868	0.58844524876761	0.0728580032990017	0.230293939386861	0.0394227689030868	0.443895797340416	True	lf
5572	-0.0227579525662264	0.598650555370605	0.0432379506029039	0.222826610263315	0.0227579525662264	0.229869634633639	True	lf
5573	-0.0217073690029392	0.701143349707702	0.0565623773457377	0.154193180860099	0.0217073690029392	0.216823693355384	True	lf
5574	0.0091702066212128	0.844346486691829	0.0467064873608755	0.0734792993706638	0.0091702066212128	0.0654952278330802	True	lf
5575	0.0427181231615449	0.244462265626084	0.0367023947408933	0.611788167604124	0.0427181231615449	0.487725140328751	True	lf
5576	0.103994257038897	0.169436687995814	0.0756863460044753	0.770992546372568	0.103994257038897	1.37673101642755	True	lf
5577	0.0136508624015496	0.815123048539394	0.058381389739426	0.0887768265140807	0.0136508624015496	0.118638505889567	True	lf
5578	0.0611124927783788	0.390534131160243	0.0711728360140623	0.408341004483735	0.0611124927783788	0.740725609194851	True	lf
5579	0.0366649411774502	0.40815646672569	0.0443272524252682	0.389173318260396	0.0366649411774502	0.407586219251464	True	lf
5580	-0.0532865612592442	0.247841933597931	0.0461113165159256	0.605825211319715	0.0532865612592442	0.631414511330697	True	lf
5581	-0.0567116815883765	0.285882343986404	0.05314072066838	0.543812665719508	0.0567116815883765	0.678962245165308	True	lf
5582	-0.0424159630747043	0.330706471798565	0.0436067831906418	0.480557306027021	0.0424159630747043	0.483686505184945	True	lf
5583	-0.0012797890633304	0.97789436476389	0.0461870139612879	0.0097080565395214	0.0012797890633304	-0.0254447902191054	True	lf
5584	-0.0482677824139543	0.349825074889462	0.0516272367919133	0.45614906422317	0.0482677824139543	0.562597386370452	True	lf
5585	-0.0834571360550667	0.0935138166270321	0.0497613837991229	1.02912421755987	0.0834571360550667	1.06503240426492	True	lf
5586	0.0205978215088394	0.593593415910662	0.0385990124550954	0.22651092486098	0.0205978215088394	0.203105411678218	True	lf
5587	0.0080987356635831	0.889077774731193	0.0580674209724504	0.051060246162331	0.0080987356635831	0.0529460384009817	True	lf
5588	0.0203146862192924	0.672142879520738	0.0480015611798617	0.172538397791867	0.0203146862192924	0.199614667146182	True	lf
5589	-0.0342805720701847	0.42785177929077	0.0432358890793497	0.368706657587143	0.0342805720701847	0.376471060696848	True	lf
5590	0.0732049965644703	0.296405013649664	0.0701080612285747	0.5281144545997	0.0732049965644703	0.914118538486244	True	lf
5591	-0.0569432138597762	0.344303209765958	0.0602129651980175	0.463058928567049	0.0569432138597762	0.682193068986046	True	lf
5592	0.0736422420689017	0.0986955755219063	0.0445989392370746	1.00570231611954	0.0736422420689017	0.920484435503409	True	lf
5593	0.0093189974377307	0.819226354645493	0.0407761955836593	0.0865960848191682	0.0093189974377307	0.0672427793382612	True	lf
5594	0.0191874937963683	0.598828846612347	0.0364722009948006	0.222697287115202	0.0191874937963683	0.185757746577898	True	lf
5595	0.0529289375271598	0.484269050764628	0.0756719130898615	0.314913285468506	0.0529289375271598	0.626476887367015	True	lf
5596	-0.010722383822174	0.775397649915572	0.0375799733752274	0.1104755195917	0.010722383822174	0.0837840346946199	True	lf
5597	0.0133215323958575	0.784622168134381	0.0487431541776902	0.105339425798083	0.0133215323958575	0.114696259349939	True	lf
5598	0.0123470433077992	0.775165797374172	0.0432282480667268	0.110605397901771	0.0123470433077992	0.103064560444055	True	lf
5599	0.0404798321227884	0.369805217223165	0.0451361554737191	0.432026966093968	0.0404798321227884	0.457903060192619	True	lf
5600	-0.0089031687645256	0.850380527605176	0.0471983821668136	0.0703866930407851	0.0089031687645256	0.0623618522238087	True	lf
5601	-0.0433927046711198	0.375243224199435	0.0489375863607263	0.425687141108314	0.0433927046711198	0.496755806008628	True	lf
5602	-0.0243262415494822	0.562776543501153	0.0420343921687021	0.249664012232865	0.0243262415494822	0.249446128477069	True	lf
5603	-0.0248661924781097	0.719491008334155	0.069238326424792	0.142974629184305	0.0248661924781097	0.256214203901086	True	lf
5604	-0.0156559905523303	0.840231771502336	0.0776598294735928	0.075600900604181	0.0156559905523303	0.142763252570707	True	lf
5605	0.0465285585920355	0.233380759457621	0.0390440076137201	0.631934951229049	0.0465285585920355	0.538992301645408	True	lf
5606	-0.0642781115959307	0.327801246453998	0.0656869466759943	0.484389399371181	0.0642781115959307	0.78560666300104	True	lf
5607	-0.067161438913096	0.383299137239053	0.0770346950060584	0.416462158289973	0.067161438913096	0.826805934592497	True	lf
5608	0.0068347615311138	0.878801781164918	0.0448215335251841	0.0561090715179006	0.0068347615311138	0.0382222204643781	True	lf
5609	0.064985015435367	0.338821266805812	0.0679406464590695	0.470029338109495	0.064985015435367	0.795679507642933	True	lf
5610	0.0235720544825997	0.675870570505249	0.056378353594285	0.170136463669593	0.0235720544825997	0.240016674190368	True	lf
5611	-0.0104213333663667	0.784246384086388	0.0380633037965353	0.105547475020972	0.0104213333663667	0.0802267683656087	True	lf
5612	0.0577594851474187	0.161319685789528	0.0412377200386123	0.792312632560819	0.0577594851474187	0.693600048717025	True	lf
5613	0.0308309649539033	0.578189783329542	0.0554483018477991	0.237929586623861	0.0308309649539033	0.331919306843648	True	lf
5614	-0.101231643026362	0.0801069972127993	0.0578444852796298	1.09632954735915	0.101231643026362	1.33414419901043	True	lf
5615	0.0715794060028008	0.179687713344418	0.0533491013540837	0.745481617989241	0.0715794060028008	0.890508535520586	True	lf
5616	0.0132888209315949	0.709910805138048	0.0357249529253461	0.148796213632687	0.0132888209315949	0.114304997601148	True	lf
5617	0.0187867539841973	0.690931966024038	0.0472515004288174	0.160564714181497	0.0187867539841973	0.180846837566994	True	lf
5618	-0.0595523287425948	0.407398293628443	0.071881367081272	0.389980794357218	0.0595523287425948	0.718744512138314	True	lf
5619	0.0080201885733057	0.844391855565731	0.0408611803462675	0.0734559642558061	0.0080201885733057	0.0520285281621045	True	lf
5620	-0.0098452922099336	0.790143833255091	0.036995152777429	0.102293845034647	0.0098452922099336	0.0734336730997933	True	lf
5621	-0.0178424099148364	0.69890633623984	0.0461285889361062	0.15558102222252	0.0178424099148364	0.169306605509399	True	lf
5622	-0.0486591333075564	0.184291802885476	0.0366504097061877	0.734493981334242	0.0486591333075564	0.567926316854794	True	lf
5623	-0.075390454331713	0.271111256415674	0.0685051984259346	0.566852450336425	0.075390454331713	0.946001140074479	True	lf
5624	-0.0578508752074567	0.340545268084064	0.0606983291607317	0.467825149911566	0.0578508752074567	0.694878788734486	True	lf
5625	-0.0034617950962585	0.933696647372981	0.0416107147864168	0.0297942006126896	0.0034617950962585	-0.0006404501415657	True	lf
5626	0.0112257259325863	0.782220893784826	0.0406102398869075	0.10667058785427	0.0112257259325863	0.0897424136626961	True	lf
5627	0.0408405602298516	0.250673074409574	0.0355532242067787	0.600892312485129	0.0408405602298516	0.462694407526794	True	lf
5628	0.0384924105992856	0.401798561443515	0.04591101503313	0.39599162248638	0.0384924105992856	0.43160858952137	True	lf
5629	0.0293780357038475	0.61473660933146	0.0583680594735813	0.211310922624697	0.0293780357038475	0.313321743231641	True	lf
5630	0.0712424849945465	0.0475422294668659	0.0359549489835472	1.32292045612794	0.0712424849945465	0.885626454894364	True	lf
5631	0.0347063599441811	0.616587742474539	0.0693167538131048	0.210005113129755	0.0347063599441811	0.38200836362279	True	lf
5632	-0.0397997148200586	0.311871809267775	0.0393549173306609	0.506023880237303	0.0397997148200586	0.44888507221758	True	lf
5633	0.0373065338699944	0.409162817304895	0.0451998908130676	0.388103839703329	0.0373065338699944	0.416002919899559	True	lf
5634	0.0165348116205464	0.705895464092053	0.0438154153061487	0.151259608763221	0.0165348116205464	0.153402633708089	True	lf
5635	-0.0171651148185944	0.760980490309196	0.0564282794805213	0.118626477342005	0.0171651148185944	0.161057883280468	True	lf
5636	0.0696247258094641	0.0792306392364796	0.0396684195150274	1.10110684015121	0.0696247258094641	0.862239508734511	True	lf
5637	0.0120121491840159	0.844477087937234	0.0612333567135773	0.0734121290620845	0.0120121491840159	0.0990787705010749	True	lf
5638	-0.0105719919001803	0.878850278656767	0.0693578045512493	0.0560851052351723	0.0105719919001803	0.0820063716569181	True	lf
5639	0.0116448335499644	0.829034691068053	0.0539263016872221	0.0814272959585321	0.0116448335499644	0.094713941729234	True	lf
5640	0.0155701993624623	0.673318315001114	0.0369313699443359	0.171779572082272	0.0155701993624623	0.141726769055857	True	lf
5641	0.0056631331737438	0.889610602159008	0.0408015670957923	0.0508000499170131	0.0056631331737438	0.0246519672116799	True	lf
5642	0.0208378327039651	0.560880649287971	0.0358325304852488	0.251129543146881	0.0208378327039651	0.206067641469287	True	lf
5643	-0.0193459946534268	0.687138592782065	0.0480357926455361	0.162955658850145	0.0193459946534268	0.187702361771817	True	lf
5644	-0.0543556868023612	0.277724664771157	0.0500768743675395	0.556385548775707	0.0543556868023612	0.646206220551868	True	lf
5645	0.0095210571163417	0.801980380720666	0.0379650264142978	0.095836255966428	0.0095210571163417	0.0696178815121985	True	lf
5646	-0.0885692403062305	0.111977767641812	0.0557261422276658	0.950868194730894	0.0885692403062305	1.14151256563735	True	lf
5647	-0.0175494285272709	0.657783220858043	0.0396171247673627	0.181917208964802	0.0175494285272709	0.165735523701501	True	lf
5648	0.0907094705494853	0.183018883740238	0.0681248949653253	0.73750409780467	0.0907094705494853	1.17376046263799	True	lf
5649	0.0976057148824705	0.0544652147454442	0.0507538839537456	1.2638807796918	0.0976057148824705	1.2785423419065	True	lf
5650	-0.106010237907049	0.143866289947305	0.072533060325004	0.842040955923948	0.106010237907049	1.40792596345482	True	lf
5651	-0.0085685204353043	0.912822033770114	0.078265848314291	0.0396138854289252	0.0085685204353043	0.0584405768476403	True	lf
5652	-0.017187343608914	0.711008215086831	0.0463892953323412	0.148125381342993	0.017187343608914	0.161328232529339	True	lf
5653	0.135028531105151	0.0055490458148127	0.0486887080415182	2.25578168948783	0.135028531105151	1.86638431185709	True	lf
5654	-0.0321227670889987	0.518807803138139	0.0497885185187339	0.284993500524831	0.0321227670889987	0.348537985033476	True	lf
5655	0.0192129066359017	0.8039982981798	0.0774164825681368	0.0947448705200862	0.0192129066359017	0.186069445849341	True	lf
5656	0.0351908278581843	0.518649513591202	0.0545231976909675	0.285126025065749	0.0351908278581843	0.388318911920376	True	lf
5657	-0.0009091137813966	0.984786330008667	0.0476758003838662	0.006657988552581	0.0009091137813966	-0.0296319626510216	True	lf
5658	0.0038945641088969	0.922966938579627	0.0402759119928999	0.0348138554741892	0.0038945641088969	0.0043106982485005	True	lf
5659	-0.004214433296782	0.904735599970002	0.0352137941298154	0.0434783205196651	0.004214433296782	0.0079768818761671	True	lf
5660	-0.0260971486815316	0.602869503299225	0.0501599632569159	0.21977668475938	0.0260971486815316	0.271697053639791	True	lf
5661	0.0594309439240203	0.453624816791137	0.0793062243139883	0.343303194193127	0.0594309439240203	0.717038207562998	True	lf
5662	0.143594381346038	0.0250415844487456	0.0640828741166528	1.60133819560629	0.143594381346038	2.00442800375662	True	lf
5663	-0.0580650914096155	0.139625347011313	0.0393078644712789	0.855035734521556	0.0580650914096155	0.697877392795145	True	lf
5664	0.0662280571108762	0.260613931066278	0.0588724586064776	0.584002372877068	0.0662280571108762	0.813436075907316	True	lf
5665	-0.0311435175307954	0.641105418550161	0.0668095331622532	0.193070552493136	0.0311435175307954	0.335933025399563	True	lf
5666	-0.0061010096166574	0.888908569657424	0.0436767909680361	0.0511429068985078	0.0061010096166574	0.0297148238451819	True	lf
5667	0.0781787563385529	0.27724579530009	0.0719528727304672	0.557135031623585	0.0781787563385529	0.986908574514677	True	lf
5668	-0.119698825450422	0.0590241747003846	0.0633993574344	1.22897007668591	0.119698825450422	1.62216357063197	True	lf
5669	0.0254267720490246	0.564893792327097	0.0441753102451564	0.248033197741811	0.0254267720490246	0.263255954705083	True	lf
5670	0.0258241476779906	0.494886736552997	0.0378344124875317	0.305494185548379	0.0258241476779906	0.268256900011531	True	lf
5671	0.0162529397044607	0.698776039446721	0.0420001674195367	0.155661995095055	0.0162529397044607	0.149985825154882	True	lf
5672	-0.0308268958874967	0.483152281504671	0.043960452330019	0.315915965327671	0.0308268958874967	0.331867083282981	True	lf
5673	-0.063512948267788	0.321219442054604	0.0640280492737767	0.493198176589188	0.063512948267788	0.774724346781747	True	lf
5674	0.0308950346855164	0.614236775324096	0.0612954142026237	0.211664185219225	0.0308950346855164	0.332741698903235	True	lf
5675	-0.0295030172938047	0.619129690489139	0.0593521550478313	0.208218368808261	0.0295030172938047	0.314917580140992	True	lf
5676	0.0567840901284667	0.107550684419613	0.0352849549937967	0.968386821550664	0.0567840901284667	0.6799724160811	True	lf
5677	-0.0182398977694159	0.613629016637845	0.0361257572048021	0.212094112116857	0.0182398977694159	0.174158509562278	True	lf
5678	-0.0136194800490433	0.815568092690568	0.0583903151658843	0.0885397733787934	0.0136194800490433	0.118262597890517	True	lf
5679	-0.0799234685913311	0.110178063318014	0.0500336818810514	0.957904865813597	0.0799234685913311	1.01263394847532	True	lf
5680	0.0599251324889692	0.239197092174242	0.0509136234397137	0.621244104200169	0.0599251324889692	0.723988524002455	True	lf
5681	0.0216965256688599	0.644390869087786	0.0470060911254099	0.190850622090319	0.0216965256688599	0.216689329759222	True	lf
5682	-0.0062153704797402	0.937180929034873	0.0788617028103765	0.0281765575688746	0.0062153704797402	0.0310388292496886	True	lf
5683	-0.0148517179862689	0.832944345049572	0.0704116964918013	0.0793840159345685	0.0148517179862689	0.133061460122589	True	lf
5684	-0.0221652449779225	0.612490390255734	0.0437597059065351	0.212900720827343	0.0221652449779225	0.222502751513845	True	lf
5685	0.00082866911312	0.985473749767395	0.045513863041478	0.006354939606764	0.00082866911312	-0.0305396479200262	True	lf
5686	-0.0104380208023447	0.784079220551772	0.0380939893038544	0.105640055542159	0.0104380208023447	0.0804238233622769	True	lf
5687	0.0115752307111352	0.821356008280417	0.0512629178929424	0.0854685616146959	0.0115752307111352	0.093887654487159	True	lf
5688	-0.0144427019261218	0.743903271449875	0.0442093572957873	0.128483531398481	0.0144427019261218	0.128140485904955	True	lf
5689	-0.055595131948292	0.249413283436613	0.0482690641855931	0.603080420265671	0.055595131948292	0.663411274951965	True	lf
5690	-0.0606770546083863	0.106522094350009	0.037593637219958	0.972560303407426	0.0606770546083863	0.734581453280717	True	lf
5691	0.0135327473605434	0.724043197894912	0.0383298418922511	0.140235522134716	0.0135327473605434	0.117223954349852	True	lf
5692	-0.0210830043234662	0.697121706588095	0.0541688811470523	0.156691394232849	0.0210830043234662	0.209096548139816	True	lf
5693	-0.0289696653302581	0.54314267246289	0.0476421826472556	0.265086075154093	0.0289696653302581	0.308112618034526	True	lf
5694	-0.0049850906751296	0.916614425309857	0.0476134143014381	0.0378133122852386	0.0049850906751296	0.0168330311209371	True	lf
5695	-0.0008559525200691	0.985237760728252	0.0462607549971683	0.0064589515206678	0.0008559525200691	-0.0302318406356931	True	lf
5696	-0.0744768432021058	0.109825474171444	0.0465777763493016	0.959296912992328	0.0744768432021058	0.932653390339256	True	lf
5697	0.0020902385851877	0.971746801176461	0.0590170513459601	0.0124468803171726	0.0020902385851877	-0.0162629771560638	True	lf
5698	0.0082006407169796	0.856223022664625	0.045261354239811	0.0674130987607846	0.0082006407169796	0.0541368915974709	True	lf
5699	0.0326333243439628	0.352647298117471	0.0351097311113181	0.452659439246484	0.0326333243439628	0.355127691838639	True	lf
5700	-0.0351379548248611	0.468624625455973	0.0484849572792202	0.329174893676222	0.0351379548248611	0.387629679350118	True	lf
5701	-0.0610451288246047	0.099260096012763	0.0370318060105124	1.00322530905213	0.0610451288246047	0.739774616684207	True	lf
5702	1.36615424540905e-13	0.999999999998436	0.0697021836473868	6.79175834694011e-13	1.36615424540905e-13	-0.0398685239776177	True	lf
5703	0.0081654042738268	0.833619288903474	0.0388714024909366	0.0790322448993703	0.0081654042738268	0.0537250581110481	True	lf
5704	0.0352860862449521	0.443358660543938	0.046033298792466	0.353244803631617	0.0352860862449521	0.389560986487854	True	lf
5705	-0.0330761312760291	0.612115909489711	0.0652317828388172	0.213166332616807	0.0330761312760291	0.3608527799973	True	lf
5706	0.0191429713947825	0.658300447548354	0.0432843440548577	0.181575849650873	0.0191429713947825	0.185211739391451	True	lf
5707	0.109165046760072	0.0881887451407129	0.0640252768662006	1.05458683703569	0.109165046760072	1.45693568540641	True	lf
5708	-0.0518750572780649	0.495633570977542	0.0761327859878891	0.304839285031001	0.0518750572780649	0.61195620516064	True	lf
5709	-0.0109794624341546	0.865903500672591	0.065019500153134	0.062530504588386	0.0109794624341546	0.0868255502582666	True	lf
5710	0.000285211011112	0.993973852512169	0.0377626500655944	0.0026250400081605	0.000285211011112	-0.0366620997587758	True	lf
5711	-0.0513456250955246	0.488407775143108	0.0741085478964833	0.311217430978444	0.0513456250955246	0.604678509643502	True	lf
5712	0.0503281185046705	0.36549342140258	0.0556144324830893	0.437120435598789	0.0503281185046705	0.590723731505576	True	lf
5713	0.0448343696066016	0.529094032637671	0.0712346858671837	0.276467136610346	0.0448343696066016	0.516121256464837	True	lf
5714	0.0459069084482816	0.47242626201771	0.0638894176082322	0.325665968102645	0.0459069084482816	0.530586051145611	True	lf
5715	-0.0870111210282833	0.228935306933835	0.0723220743690112	0.640287224258247	0.0870111210282833	1.11811948765488	True	lf
5716	0.0421218512049629	0.326209609306156	0.0429036751066842	0.486503249895464	0.0421218512049629	0.479759256741053	True	lf
5717	0.0002855647233921	0.993970117865538	0.0377860644609906	0.0026266717809347	0.0002855647233921	-0.0366581203634088	True	lf
5718	0.0086946121583323	0.83154727203586	0.0408739753360771	0.0801130568464292	0.0086946121583323	0.0599173594810374	True	lf
5719	0.0309385732002522	0.500940430952922	0.0459703974823576	0.300213914944263	0.0309385732002522	0.333300664829605	True	lf
5720	-0.0343514465234529	0.370740389765376	0.0383777584408822	0.430930097820715	0.0343514465234529	0.37739219318643	True	lf
5721	0.0399975752180603	0.257120301147633	0.0352953907537562	0.589863631920655	0.0399975752180603	0.451506483843442	True	lf
5722	0.0253488010107101	0.562521469758575	0.0437727267662915	0.249860897181513	0.0253488010107101	0.262275598036864	True	lf
5723	0.0522771146209919	0.307874208977975	0.0512675170686935	0.511626690985376	0.0522771146209919	0.61749057682731	True	lf
5724	-0.0810593668106079	0.0514853325625876	0.041624143779464	1.28831647764628	0.0810593668106079	1.02943472182874	True	lf
5725	0.0142721167551287	0.73211268758168	0.0416927462729749	0.135422066717166	0.0142721167551287	0.126090712684309	True	lf
5726	0.0446735981420892	0.322772178544379	0.0451806531191629	0.491103906494503	0.0446735981420892	0.513957242005113	True	lf
5727	0.0078925842367347	0.827671558593764	0.0362562646385558	0.082141968273436	0.0078925842367347	0.0505386921315248	True	lf
5728	0.0070594020204447	0.892198361798131	0.0520900568845845	0.0495385785195143	0.0070594020204447	0.0408326668327076	True	lf
5729	0.067476887442573	0.108336075041898	0.0420228980826756	0.965226902720785	0.067476887442573	0.831331520713936	True	lf
5730	0.117635906211836	0.0464726270334356	0.0590816006035289	1.33280277675984	0.117635906211836	1.5896238566801	True	lf
5731	0.0321207288495096	0.459297444710711	0.0434061438665348	0.337905970761316	0.0321207288495096	0.348511702072129	True	lf
5732	0.0156269721786057	0.744259157433495	0.0479034122048679	0.128275813048899	0.0156269721786057	0.142412625316272	True	lf
5733	-0.022501139358943	0.575030221964479	0.0401333985730264	0.240309329419088	0.022501139358943	0.226675507116084	True	lf
5734	0.0478074221188716	0.219574497947483	0.0389418964766588	0.658418101579986	0.0478074221188716	0.556336946651506	True	lf
5735	-0.0836400802206744	0.232574080851663	0.0700647344684055	0.633438686728447	0.0836400802206744	1.06775573870738	True	lf
5736	-0.0269565291016151	0.493996243711803	0.0394120535753758	0.306276353386958	0.0269565291016151	0.282549929537125	True	lf
5737	0.102326140569932	0.0308351872689845	0.0473909162727909	1.51095340966221	0.102326140569932	1.35099365277153	True	lf
5738	0.0398852568138074	0.491916482562165	0.0580348544819067	0.30810862536531	0.0398852568138074	0.450018187668735	True	lf
5739	-0.0858923978195306	0.1813272048847	0.0642580242824063	0.741537032942809	0.0858923978195306	1.10136768601776	True	lf
5740	0.0474940064646591	0.297079966925833	0.0455483740734702	0.527126633106813	0.0474940064646591	0.552079878127155	True	lf
5741	0.0019263125727961	0.964989136452323	0.0438858545815081	0.0154775757809398	0.0019263125727961	-0.0181231166507389	True	lf
5742	0.0046711619252672	0.951244201061217	0.0763955676304389	0.0217079777428327	0.0046711619252672	0.0132215006204052	True	lf
5743	-0.0312292870943823	0.494391096572046	0.0457008517038864	0.305929359004288	0.0312292870943823	0.33703525922476	True	lf
5744	-0.0184028775763003	0.612052812020856	0.0362871833161188	0.213211102397457	0.0184028775763003	0.176150241175288	True	lf
5745	-0.0379166138362289	0.394421814623651	0.0445226222422943	0.404039073171295	0.0379166138362289	0.42402344289754	True	lf
5746	0.0100439164554486	0.785047586425484	0.036825009496839	0.105104017273056	0.0100439164554486	0.0757739870662347	True	lf
5747	0.01194671644357	0.782037517117678	0.0431811970807529	0.106772411791367	0.01194671644357	0.0983007067073072	True	lf
5748	0.110863516261119	0.097170641082644	0.0668364705136651	1.01246493200582	0.110863516261119	1.483415746899	True	lf
5749	-0.0399469758685965	0.274567596659425	0.0365612488980469	0.561350717726973	0.0399469758685965	0.450835938490126	True	lf
5750	0.007762970241803	0.886984349270941	0.0546222204593899	0.052084043173047	0.007762970241803	0.0490262966152037	True	lf
5751	0.0467407130363291	0.235434154777316	0.0393945525778066	0.62813053318618	0.0467407130363291	0.541864894650425	True	lf
5752	-0.0258176977072122	0.503238417656015	0.0385682413293802	0.298226211880869	0.0258176977072122	0.268175666158623	True	lf
5753	0.0093943846829109	0.862288263698452	0.0541581588422375	0.0643475248882175	0.0093943846829109	0.0681286588831892	True	lf
5754	-0.0131310838305916	0.728321844986697	0.0378026611963627	0.137676663799812	0.0131310838305916	0.112419094201845	True	lf
5755	0.0130702733876227	0.806185720772403	0.053272030555539	0.0935648983743232	0.0130702733876227	0.111692394613276	True	lf
5756	-0.0372311069080845	0.391450306959522	0.043444029349032	0.40732336204294	0.0372311069080845	0.415012470650891	True	lf
5757	0.0132279398134774	0.729911987210108	0.0383149107602062	0.136729503952678	0.0132279398134774	0.113576948446548	True	lf
5758	-0.0256255158410779	0.47239227473304	0.035660725187495	0.325697213235164	0.0256255158410779	0.265756170003991	True	lf
5759	0.0291939264907471	0.47043004986129	0.0404471533851347	0.327504944431672	0.0291939264907471	0.310972284266382	True	lf
5760	0.121908169523769	0.0079865864811871	0.0459573622854516	2.09763880130532	0.121908169523769	1.65710486918914	True	lf
5761	-0.0581006710912047	0.397462686149303	0.0686638127292929	0.400703636718469	0.0581006710912047	0.698375609945817	True	lf
5762	0.0090768384940813	0.860491291063423	0.051646658353468	0.065253520760289	0.0090768384940813	0.0643992256883093	True	lf
5763	-0.0759550966608642	0.0481747482385052	0.0384422439452867	1.31718054629189	0.0759550966608642	0.954264394796142	True	lf
5764	0.0451931518224538	0.281172168606299	0.0419352096986774	0.55102766949466	0.0451931518224538	0.520954516674251	True	lf
5765	-0.0458779545740884	0.51691717366282	0.0707878648843034	0.286579038923238	0.0458779545740884	0.530194922037356	True	lf
5766	0.0246057438160615	0.747567609665557	0.0764513674118183	0.126349523837153	0.0246057438160615	0.252947795725714	True	lf
5767	0.0061773409885209	0.878196662296331	0.0403074236449313	0.0564082178226583	0.0061773409885209	0.0305984658016043	True	lf
5768	-0.118906285742244	0.0113741649471028	0.0469801803274339	1.94408047793921	0.118906285742244	1.60965238372688	True	lf
5769	0.002518640318249	0.943412077909569	0.0354828008288905	0.0252985680565007	0.002518640318249	-0.0113946100336092	True	lf
5770	-0.0093720971441543	0.792368194162561	0.0356033159267443	0.101072965461758	0.0093720971441543	0.0678667249998669	True	lf
5771	0.0739338701977019	0.157958617523426	0.0523621880692151	0.801456675926726	0.0739338701977019	0.924733870566172	True	lf
5772	-0.0024120305018196	0.950470474167436	0.038831080796139	0.0220613697036643	0.0024120305018196	-0.012607086400697	True	lf
5773	0.0570325899678494	0.289208713912179	0.0538114840124426	0.538788625807099	0.0570325899678494	0.683440791338289	True	lf
5774	-0.0491315959785395	0.391839566510495	0.05737754929334	0.406891712676191	0.0491315959785395	0.574368208038333	True	lf
5775	-0.0890890865524988	0.212793247539084	0.0715045792959785	0.672042157406329	0.0890890865524988	1.14933317448893	True	lf
5776	-0.0188917822836996	0.639995394793059	0.0403924967047688	0.193823151052297	0.0188917822836996	0.18213312922989	True	lf
5777	-0.0225561332593347	0.541031558557493	0.0369014189267942	0.266777401607592	0.0225561332593347	0.227359220965314	True	lf
5778	-0.0423473094902354	0.316437352060786	0.042270972771741	0.499712258308229	0.0423473094902354	0.482769443222553	True	lf
5779	-0.0513941095305514	0.171292214747294	0.037567050974132	0.766262375324769	0.0513941095305514	0.605344513490377	True	lf
5780	-0.0189455700303046	0.773004766994563	0.0656813376236769	0.111817827850045	0.0189455700303046	0.182792090013555	True	lf
5781	-0.0525343518275442	0.213611956604687	0.0422405538014298	0.670374441989415	0.0525343518275442	0.621034911509399	True	lf
5782	-0.0356290207977134	0.34038462083229	0.0373702671282627	0.468030070322341	0.0356290207977134	0.394035945564752	True	lf
5783	0.0304953349464498	0.541341817635366	0.0499280873732577	0.266528423182706	0.0304953349464498	0.327614358711064	True	lf
5784	-1.31747932277116e-13	0.999999999997639	0.0445149627661528	1.02556226068063e-12	1.31747932277116e-13	-0.0398685239776725	True	lf
5785	-0.0306698269813564	0.441169536341205	0.0398195788187432	0.355394484118721	0.0306698269813564	0.329851812473958	True	lf
5786	-0.0319215784438197	0.378204513424613	0.0362247382378708	0.422273292667849	0.0319215784438197	0.34594460713868	True	lf
5787	0.0514546764373718	0.388293469152304	0.0596426386553249	0.41083991394782	0.0514546764373718	0.606176622039424	True	lf
5788	-0.0045568240077956	0.931968878221207	0.0533786321936059	0.0305985900521005	0.0045568240077956	0.0119074748972712	True	lf
5789	0.0070094447634622	0.921062815842619	0.0707345722356858	0.0357107502118954	0.0070094447634622	0.0402518980379001	True	lf
5790	0.0418206814889643	0.261837296260699	0.0372713701776159	0.581968492213959	0.0418206814889643	0.47574167413512	True	lf
5791	-0.0815431314103502	0.0251592558738862	0.0364202772154206	1.59930220800595	0.0815431314103502	1.03660232553796	True	lf
5792	-0.0358934794635431	0.392999050492517	0.0420204268943826	0.405608498902839	0.0358934794635431	0.397490536036773	True	lf
5793	-0.0445360717204151	0.424315396824904	0.0557427704164825	0.372311209018738	0.0445360717204151	0.512106988293162	True	lf
5794	0.0145840334633772	0.795488850398664	0.0562677894297029	0.0993659030623646	0.0145840334633772	0.129839894457963	True	lf
5795	-0.0445182170951994	0.219583311155885	0.0362633428894722	0.658400670361879	0.0445182170951994	0.51186683506493	True	lf
5796	-0.0256966083401878	0.485245434683318	0.036820381042104	0.314038541877095	0.0256966083401878	0.26665098773933	True	lf
5797	0.0582856244384305	0.163195645226314	0.041799668560351	0.787291434304063	0.0582856244384305	0.700966272648617	True	lf
5798	-0.0415667969265849	0.274894973184034	0.0380697393754783	0.560833201729453	0.0415667969265849	0.472357950586405	True	lf
5799	0.0207956603273145	0.737297425079993	0.0619962072291563	0.132357282813982	0.0207956603273145	0.20554693834629	True	lf
5800	-0.0548729016083851	0.478661355756481	0.0774540767380854	0.319971633431312	0.0548729016083851	0.653378411524344	True	lf
5801	0.0725783140779371	0.0645534177981082	0.0392667911046756	1.19008075895041	0.0725783140779371	0.905005933505756	True	lf
5802	0.0223505344402613	0.629371661899361	0.0463116558278771	0.201092815534334	0.0223505344402613	0.224803875095168	True	lf
5803	-0.044296098943416	0.372966565630517	0.0497189276311054	0.428330098521038	0.044296098943416	0.508880382714772	True	lf
5804	-0.0228511021377042	0.535957613984009	0.0369198936342259	0.270869554972773	0.0228511021377042	0.231028996287327	True	lf
5805	0.0181674700077861	0.702789497234451	0.0476139574124493	0.153174737397581	0.0181674700077861	0.173273824609889	True	lf
5806	0.0990554746342487	0.115559327338358	0.0629447521582511	0.937194994814077	0.0990554746342487	1.30073295423481	True	lf
5807	0.0473335423357681	0.295776387322135	0.045272135831315	0.529036499930154	0.0473335423357681	0.549901916397343	True	lf
5808	0.0235254707106472	0.601011059255803	0.0449863288929938	0.221117536433901	0.0235254707106472	0.239435165742016	True	lf
5809	-0.0165401967739306	0.653532152959983	0.0368492876292838	0.18473304081551	0.0165401967739306	0.153467951616419	True	lf
5810	0.0899460637483814	0.108687397295894	0.0560718718727234	0.96382081103939	0.0899460637483814	1.16224270078273	True	lf
5811	-0.0069408888647545	0.885300194986091	0.0481158704787163	0.0529094401276344	0.0069408888647545	0.0394551356584264	True	lf
5812	0.0635479793376981	0.14899660610089	0.0440362081963071	0.82682362399338	0.0635479793376981	0.775222094592122	True	lf
5813	-0.0240793157936986	0.64945670149485	0.0529778018448062	0.187449797521943	0.0240793157936986	0.24635578019359	True	lf
5814	0.0066710973812129	0.87345946549927	0.0418865659644847	0.0587572444514663	0.0066710973812129	0.0363220865274115	True	lf
5815	-0.0427498705252067	0.585187741281743	0.0783218832804275	0.232704780204719	0.0427498705252067	0.488149702022358	True	lf
5816	-0.0195804481074469	0.583253467662545	0.0356891529695854	0.23414267048152	0.0195804481074469	0.190581158333189	True	lf
5817	0.114221893710183	0.0935511992364731	0.0681126595288189	1.02895064089038	0.114221893710183	1.53596206846003	True	lf
5818	-0.0286007831226171	0.600798223978132	0.0546595714561402	0.221271359821526	0.0286007831226171	0.303414035363578	True	lf
5819	0.0243352402768724	0.542638343338756	0.0399706217746948	0.265489521831164	0.0243352402768724	0.249558806794941	True	lf
5820	-0.0528584845460394	0.468440301688812	0.072906331988301	0.329345747997359	0.0528584845460394	0.625504766594661	True	lf
5821	-0.0016487081043077	0.9710314440489	0.0454005946486552	0.0127667064917699	0.0016487081043077	-0.0212697764196826	True	lf
5822	-0.0464925009112495	0.312997712730973	0.0460799983248395	0.504458836101943	0.0464925009112495	0.538504265847563	True	lf
5823	0.0111956372346579	0.776363997908958	0.0394128583608007	0.109934612222368	0.0111956372346579	0.0893858555203942	True	lf
5824	-0.0179757255818854	0.681288263627482	0.0437678868737076	0.166669092472205	0.0179757255818854	0.170933012960069	True	lf
5825	0.0561442146144199	0.476065002599501	0.0787827833011333	0.322333744038154	0.0561442146144199	0.671052620692564	True	lf
5826	-0.004048833062724	0.93198093351075	0.0474364530404441	0.0305929723625109	0.004048833062724	0.0060781452087125	True	lf
5827	0.0401657073075474	0.256115334313475	0.0353689455284707	0.591564418375156	0.0401657073075474	0.453735393182208	True	lf
5828	-0.0260794675292075	0.592710706041775	0.0487546872193671	0.227157228096104	0.0260794675292075	0.271474139310027	True	lf
5829	0.129447015299594	0.0928549945148964	0.0770276718153757	1.03219473132191	0.129447015299594	1.77700432900204	True	lf
5830	-0.0353328993632495	0.498721228984173	0.0522287263553505	0.302142144846697	0.0353328993632495	0.390171535040911	True	lf
5831	0.026920813469043	0.724581318147796	0.0764052114722674	0.139912867555025	0.026920813469043	0.282098174740385	True	lf
5832	0.0617032832855619	0.0948154394345146	0.0369364511053534	1.0231209378175	0.0617032832855619	0.749073254503731	True	lf
5833	0.059020610706462	0.192757193797697	0.0453145177781701	0.714989404880927	0.059020610706462	0.711274332774512	True	lf
5834	-0.0139882576414956	0.837800163412359	0.0683326902126678	0.0768595592659441	0.0139882576414956	0.122683196563488	True	lf
5835	0.0003241114124395	0.993576020727547	0.0402555311998892	0.0027988984390061	0.0003241114124395	-0.0362244132683358	True	lf
5836	0.0327373078862662	0.404138526470156	0.0392414705781482	0.393469746350599	0.0327373078862662	0.356471284777992	True	lf
5837	0.0202625867540523	0.615877643328839	0.0403877493955993	0.210505560733815	0.0202625867540523	0.198972778183055	True	lf
5838	0.0021301215334542	0.953441604519974	0.0364837737352999	0.0207059010567441	0.0021301215334542	-0.0158101802374482	True	lf
5839	-0.0428578182156552	0.283075747284667	0.0399258425442603	0.548097337528683	0.0428578182156552	0.489593627991326	True	lf
5840	0.0010441774866806	0.980029989551123	0.0417148555558572	0.0087606344123118	0.0010441774866806	-0.0281071708415968	True	lf
5841	-0.0264940959668956	0.560844692305823	0.0455548040491545	0.251157385825225	0.0264940959668956	0.276705543350493	True	lf
5842	0.0103752742635513	0.799691146596669	0.0408882898842018	0.0970777120426301	0.0103752742635513	0.0796829528072384	True	lf
5843	0.0124874818848784	0.726327604525128	0.0356770129394911	0.138867449897367	0.0124874818848784	0.104737774943853	True	lf
5844	-0.0174219553198584	0.658944565081483	0.0394723770032802	0.181151119688036	0.0174219553198584	0.164183155148883	True	lf
5845	0.0098503318984791	0.850564632962881	0.0522846824368419	0.0702926794968967	0.0098503318984791	0.0734930276820008	True	lf
5846	0.0263555627033195	0.55185747508018	0.0442966230684675	0.258173070420273	0.0263555627033195	0.274956728956842	True	lf
5847	-0.0003449746658969	0.993372699409572	0.0415322635550198	0.0028877797733486	0.0003449746658969	-0.0359896358275959	True	lf
5848	-0.0392061526714744	0.490057579979979	0.0568026269085636	0.309752888954304	0.0392061526714744	0.441031510088882	True	lf
5849	-0.026756881248123	0.546871761538888	0.0444131287256081	0.262114501427815	0.026756881248123	0.280025443301714	True	lf
5850	-0.0305926670594749	0.52890476403503	0.0485845603775946	0.276622521117134	0.0305926670594749	0.328862239075196	True	lf
5851	0.0341239706690614	0.394323364769471	0.0400608652074292	0.404147488993676	0.0341239706690614	0.374436582804071	True	lf
5852	0.0207400665327242	0.719641595456468	0.0577817787928095	0.142883742275993	0.0207400665327242	0.204860657232646	True	lf
5853	-0.0400706151164534	0.344385649523015	0.0423787609217742	0.46295495380031	0.0400706151164534	0.45247461242962	True	lf
5854	0.0252791023112445	0.494758666668111	0.0370248865444263	0.305606589535571	0.0252791023112445	0.261399503534273	True	lf
5855	-0.020240590304767	0.594854393973043	0.0380594843314354	0.225589326091147	0.020240590304767	0.198701813050198	True	lf
5856	-0.0829943776461256	0.0710973086153182	0.0459839477994314	1.14814683915264	0.0829943776461256	1.05814831232751	True	lf
5857	-0.019790483567292	0.617858372317344	0.0396692008999957	0.209111064021343	0.019790483567292	0.193162494747089	True	lf
5858	-0.0292641177194525	0.513949893103639	0.0448355001884458	0.289079219933417	0.0292641177194525	0.311867820000486	True	lf
5859	0.0367747992678546	0.425687302898437	0.0461650906354874	0.370909303460125	0.0367747992678546	0.409026066164059	True	lf
5860	0.0098010283677883	0.817968976031535	0.0425839085469015	0.0872631679592642	0.0098010283677883	0.0729124172970435	True	lf
5861	-0.0309997425013003	0.498853075318195	0.0458375730467303	0.302027346108575	0.0309997425013003	0.334086133029822	True	lf
5862	0.0393402896278771	0.426751888678634	0.0494994521796038	0.369824548149037	0.0393402896278771	0.442804938985411	True	lf
5863	-0.122957639203338	0.0817357915154776	0.0706368032522923	1.08758772738609	0.122957639203338	1.67373484831192	True	lf
5864	-0.0073137445152185	0.874741832191791	0.0463957371038228	0.0581201040043532	0.0073137445152185	0.0437915863391991	True	lf
5865	0.0123314109885076	0.772018128395798	0.042560835659738	0.112372501516825	0.0123314109885076	0.102878378192248	True	lf
5866	0.0298055490069072	0.448768105562388	0.0393487981009503	0.347978016436543	0.0298055490069072	0.318783551347767	True	lf
5867	-0.0410748534652314	0.472809778461523	0.0572141004018593	0.325313550130257	0.0410748534652314	0.46580945996297	True	lf
5868	0.0161816219753907	0.743634944932933	0.0494784926004396	0.128640210031187	0.0161816219753907	0.149121972588889	True	lf
5869	-0.0638633552789523	0.0993453606025424	0.0387511982411774	1.00285240949791	0.0638633552789523	0.779705233102901	True	lf
5870	-0.0540378514972587	0.379078442244188	0.0614348839890837	0.421270912699921	0.0540378514972587	0.641804093788061	True	lf
5871	0.0190438449031378	0.652945996754825	0.0423503978857924	0.185122736460355	0.0190438449031378	0.183996448028394	True	lf
5872	0.010817208486859	0.827214053374274	0.0495574742426958	0.0823820960452788	0.010817208486859	0.0849055019193833	True	lf
5873	-0.0009251950581754	0.984652381934612	0.0480956278779557	0.0067170641756617	0.0009251950581754	-0.0294504682061795	True	lf
5874	-0.0418227694683464	0.292528955672622	0.039733201557201	0.533831139269175	0.0418227694683464	0.475769513997922	True	lf
5875	-0.0697198620271639	0.339234453771803	0.0729532245581916	0.469500045792981	0.0697198620271639	0.863612308142986	True	lf
5876	-0.0250822482254961	0.713201902075829	0.0682400129833098	0.146787507252242	0.0250822482254961	0.258926380554263	True	lf
5877	-0.0157862591153821	0.792284852815308	0.0599452151570179	0.101118646991009	0.0157862591153821	0.144337817334537	True	lf
5878	-0.0125781184742839	0.776750756558954	0.0443585183772561	0.109718315067878	0.0125781184742839	0.105818191266521	True	lf
5879	-0.0146123635433769	0.699644469365007	0.0378754455051749	0.155122594582065	0.0146123635433769	0.130180668369038	True	lf
5880	0.0117316229011163	0.804809920254731	0.0474720357208401	0.0943066790509011	0.0117316229011163	0.0957446181207729	True	lf
5881	0.0005066969974953	0.988641015050608	0.0355905088531667	0.0049613762334664	0.0005066969974953	-0.0341689140342019	True	lf
5882	-0.0635591914330269	0.291856899926439	0.0602995870016287	0.534830034872047	0.0635591914330269	0.775381414060374	True	lf
5883	-0.0582831270982278	0.33270327537131	0.0601673765705584	0.477942923601619	0.0582831270982278	0.700931283324695	True	lf
5884	-0.0325105202933274	0.41161899158149	0.0395963752835521	0.385504595647297	0.0325105202933274	0.353541563463675	True	lf
5885	0.0074953259993684	0.834783239792456	0.035936587888337	0.0784262789869402	0.0074953259993684	0.045906187256998	True	lf
5886	0.0480031712873319	0.235491219446457	0.0404635227145439	0.628025281388773	0.0480031712873319	0.558997857894017	True	lf
5887	0.0060639822961272	0.864495694149054	0.0355337462942242	0.0632371655039545	0.0060639822961272	0.0292862960232517	True	lf
5888	-0.0206321486779059	0.596670580108955	0.0389878417127937	0.224265375280299	0.0206321486779059	0.203528901819799	True	lf
5889	0.10621600986016	0.0578132749767407	0.0559882914617532	1.23797242823704	0.10621600986016	1.41111551539608	True	lf
5890	-0.0508539508109571	0.174749460490048	0.0374725174319158	0.757584156392334	0.0508539508109571	0.597930067631979	True	lf
5891	0.054910532966015	0.353536813707605	0.059186722080344	0.451565356527253	0.054910532966015	0.653900657967076	True	lf
5892	0.0900094933495501	0.18248198760581	0.0675163114869431	0.738779997341587	0.0900094933495501	1.16319904726842	True	lf
5893	0.0570020938323739	0.341434013370201	0.0599179622991778	0.466693217013943	0.0570020938323739	0.683015019410436	True	lf
5894	0.0211679000745456	0.70829596669421	0.0565766321186107	0.149785231232015	0.0211679000745456	0.210146072538695	True	lf
5895	0.0514689392042498	0.201232861224945	0.0402715549127124	0.696301097754586	0.0514689392042498	0.606372595163373	True	lf
5896	-0.027928139078121	0.46929618592332	0.0385947852260548	0.328552975383045	0.027928139078121	0.294863087381392	True	lf
5897	-0.0143408260165269	0.688782021035546	0.0358065455916383	0.161918197598186	0.0143408260165269	0.126916149144979	True	lf
5898	-0.0166700153510231	0.639266054992252	0.035564579223118	0.194318355977444	0.0166700153510231	0.155043006782289	True	lf
5899	0.0555084607250661	0.28376005801292	0.0517845850781545	0.54704873574739	0.0555084607250661	0.662206193671453	True	lf
5900	0.0091807565570379	0.805482681469453	0.0372810805356724	0.0939437928277653	0.0091807565570379	0.0656190978173266	True	lf
5901	0.0135931948054957	0.712193228850087	0.0368467015716758	0.147402159680331	0.0135931948054957	0.117947784475067	True	lf
5902	0.0419611299417772	0.566519708395303	0.0732070082273882	0.246784977065467	0.0419611299417772	0.477614753853594	True	lf
5903	0.0627674783724246	0.171715061655742	0.0459258426442281	0.765191609864741	0.0627674783724246	0.764142921734053	True	lf
5904	-0.0448850457568093	0.429046793804759	0.0567573247803331	0.36749533909049	0.0448850457568093	0.516803596227888	True	lf
5905	0.0107419902747795	0.802794716966305	0.043014096076989	0.0953954941814765	0.0107419902747795	0.0840158758918848	True	lf
5906	-0.0296112258924611	0.51730947717067	0.0457317411868917	0.286249565191876	0.0296112258924611	0.316299849448829	True	lf
5907	0.0500816873105562	0.184589334098493	0.0377474672656786	0.733793396896202	0.0500816873105562	0.587350387244377	True	lf
5908	0.0421678336653891	0.249024741760264	0.0365811136147311	0.603757501594446	0.0421678336653891	0.480373007716629	True	lf
5909	0.114094305740609	0.11823607538472	0.0730334243631912	0.927249994265955	0.114094305740609	1.53396134024432	True	lf
5910	-0.0073560619072551	0.878105372820871	0.0479623998025028	0.0564533655417762	0.0073560619072551	0.0442842317844829	True	lf
5911	-0.0458981487996323	0.216720685293829	0.0371556137958706	0.664099634687431	0.0458981487996323	0.530467715954932	True	lf
5912	0.0352728350235164	0.644951616425109	0.0765491538777948	0.190472864446509	0.0352728350235164	0.389388178895656	True	lf
5913	0.112121998394866	0.126880462684781	0.0734494228200754	0.896605246316818	0.112121998394866	1.5030776330136	True	lf
5914	-0.0495287962306155	0.254036845510701	0.0434234971919063	0.595103288728592	0.0495287962306155	0.579791073934212	True	lf
5915	0.036743742464132	0.466251954631798	0.050431240801396	0.331379334520468	0.036743742464132	0.408618967064312	True	lf
5916	-0.089430896734304	0.0251406115948352	0.0399381421092443	1.59962416145391	0.089430896734304	1.15447966877824	True	lf
5917	-0.035426022777313	0.32711561975415	0.0361512074367898	0.485298717840546	0.035426022777313	0.391386372022512	True	lf
5918	-0.0198280035931126	0.593450791569017	0.0371420763177405	0.226615286542659	0.0198280035931126	0.19362385078105	True	lf
5919	0.0261023753500529	0.465050281301991	0.0357294562617147	0.332500088590797	0.0261023753500529	0.271762951535717	True	lf
5920	0.036999762929374	0.542322026052941	0.0607244949893274	0.265742756621167	0.036999762929374	0.411976239961942	True	lf
5921	-0.0016652199326258	0.964347567245846	0.0372544275726759	0.015766410773679	0.0016652199326258	-0.0210827350981785	True	lf
5922	0.0893273773384317	0.245285341544234	0.0768819422581487	0.610328404817135	0.0893273773384317	1.15292066309576	True	lf
5923	0.0391582572059923	0.395156097787596	0.0460520679429009	0.403231311927788	0.0391582572059923	0.440398476626771	True	lf
5924	0.0402750304522076	0.256951060122684	0.0355275870703517	0.59014958617308	0.0402750304522076	0.455185349147312	True	lf
5925	-0.0449121556914918	0.246810096745674	0.0387798182309766	0.607637077737508	0.0449121556914918	0.517168668759226	True	lf
5926	-0.11312160333875	0.137102358100438	0.0760906653018518	0.862955075471605	0.11312160333875	1.51871964292637	True	lf
5927	0.0448627699528952	0.213279492117643	0.03604598729833	0.671050902114235	0.0448627699528952	0.516503645422611	True	lf
5928	0.0038085013322683	0.9377679652269	0.0487796998266857	0.0279046071301341	0.0038085013322683	0.0033252576668324	True	lf
5929	-0.0376438359397561	0.462449975241319	0.0512287464264514	0.3349352394691	0.0376438359397561	0.42043525034173	True	lf
5930	0.0895461475758937	0.114596204426608	0.05675139708531	0.940829766521141	0.0895461475758937	1.15621571476963	True	lf
5931	-0.042092351925441	0.404214583966697	0.0504633158413669	0.393388021295728	0.042092351925441	0.479365563594981	True	lf
5932	-0.0704539790690476	0.115627870331608	0.0447783761659953	0.936937473247886	0.0704539790690476	0.874216133237193	True	lf
5933	-0.0817017655383236	0.21009801441761	0.0651895222462512	0.677578051980293	0.0817017655383236	1.03895429631656	True	lf
5934	0.128697004564848	0.0200710778095041	0.0553531574655542	1.6974293054322	0.128697004564848	1.76503188832692	True	lf
5935	-0.138229773218666	0.0185192408599593	0.0586945617965521	1.73237681987265	0.138229773218666	1.91785817618866	True	lf
5936	0.0255757413905747	0.585540116238622	0.0469012616242688	0.232443345400769	0.0255757413905747	0.265129822055826	True	lf
5937	0.0073496616030923	0.885892612672789	0.0512159344225797	0.0526189198174835	0.0073496616030923	0.0442097152512987	True	lf
5938	0.0065709234589138	0.918306013742518	0.0640642051075041	0.0370125715943181	0.0065709234589138	0.0351597931714817	True	lf
5939	-0.0354564186005954	0.347268031618345	0.0377235428017519	0.459335194606809	0.0354564186005954	0.391782985031132	True	lf
5940	0.0439812089263859	0.340241357683527	0.0461169556535444	0.46821289730177	0.0439812089263859	0.504650212050092	True	lf
5941	-0.0411272688571033	0.300240136101065	0.039701256717288	0.522531251726041	0.0411272688571033	0.466506680523748	True	lf
5942	0.0020372148780631	0.972107484867218	0.0582640592108424	0.0122857129503277	0.0020372148780631	-0.0168648249803285	True	lf
5943	-0.0256436084253303	0.602568933295759	0.0492474070880687	0.219993263047699	0.0256436084253303	0.265983872009721	True	lf
5944	-0.0676140031376768	0.1169611732201	0.0431306069089187	0.931958284021134	0.0676140031376768	0.83329976163398	True	lf
5945	-0.0191544863631736	0.743512927522685	0.0585397325335725	0.128711475961182	0.0191544863631736	0.185352945300812	True	lf
5946	0.0427339997005925	0.312326843193609	0.0422961645662378	0.50539068836066	0.0427339997005925	0.487937453916126	True	lf
5947	0.0095187680599357	0.799089986410364	0.0373981642525065	0.0974043115484241	0.0095187680599357	0.0695909626023324	True	lf
5948	-0.0059277516361924	0.901227611172591	0.0477618023609536	0.0451655111379519	0.0059277516361924	0.0277103063778578	True	lf
5949	-0.0347807737594671	0.359718396109581	0.0379743475634681	0.444037351659978	0.0347807737594671	0.382976958387819	True	lf
5950	0.0143045159084019	0.699531499485881	0.0370628470524977	0.155192724710547	0.0143045159084019	0.126479908118907	True	lf
5951	0.0021662884951865	0.971237668875373	0.0600811423068884	0.0126744820889727	0.0021662884951865	-0.0153994943993575	True	lf
5952	0.0178821106006691	0.660074105220353	0.0406586386131734	0.180407304334459	0.0178821106006691	0.169790845853426	True	lf
5953	0.0266966392800173	0.594309668492201	0.0501250073748392	0.225987204389854	0.0266966392800173	0.279264080572459	True	lf
5954	-0.0723635307540035	0.120355472009129	0.0465874650850735	0.919534159569713	0.0723635307540035	0.901885845137362	True	lf
5955	0.0284413308133579	0.471294014638026	0.0394812741730896	0.326708075678903	0.0284413308133579	0.301385047806372	True	lf
5956	-0.0362954815179565	0.600126164422988	0.0692372372268315	0.221757438361686	0.0362954815179565	0.402747936905872	True	lf
5957	0.0298397935127916	0.460574694956979	0.0404387568011861	0.336699926863421	0.0298397935127916	0.319221426314652	True	lf
5958	-0.0090841851380543	0.864677533170263	0.0533037699169888	0.0631458251078053	0.0090841851380543	0.0644854472796343	True	lf
5959	0.0371995642989031	0.415027652184432	0.0456392681195145	0.381922966442046	0.0371995642989031	0.414598353316821	True	lf
5960	0.0111590022187176	0.78599052505712	0.0410981528086668	0.104582689253482	0.0111590022187176	0.0889517870092863	True	lf
5961	0.0092385824510533	0.80488211305	0.0373980594085883	0.0942677238569999	0.0092385824510533	0.0662981555385418	True	lf
5962	-0.0305792329865983	0.412786280606031	0.0373372701880878	0.384274745383048	0.0305792329865983	0.328689976252364	True	lf
5963	0.030705628011731	0.485500534336975	0.0440234746579045	0.313810287775602	0.030705628011731	0.330311054853798	True	lf
5964	-0.0196159585156423	0.759189710230446	0.0639904662044171	0.119649686803658	0.0196159585156423	0.191017424614169	True	lf
5965	-0.0547041464942798	0.423049700290302	0.068282747293191	0.373608608289521	0.0547041464942798	0.651037125492074	True	lf
5966	-0.002391644330122	0.947692193082504	0.0364551338465753	0.0233326970001271	0.002391644330122	-0.0128388664858819	True	lf
5967	-0.0115136373883917	0.822015623494972	0.0511823505127944	0.0851199280400309	0.0115136373883917	0.0931566664077906	True	lf
5968	-0.0074195288709106	0.908030732354285	0.0642256547425159	0.0418994525075315	0.0074195288709106	0.0450232763576627	True	lf
5969	-0.0391691153041447	0.486734048744142	0.0563168936222214	0.312708272280272	0.0391691153041447	0.440541978953416	True	lf
5970	0.0530859110483177	0.127346901714083	0.0348184687513295	0.895011616737631	0.0530859110483177	0.628643549688426	True	lf
5971	0.0361069533973649	0.46404912230794	0.0493132544963844	0.333436044406118	0.0361069533973649	0.400281442629911	True	lf
5972	-0.0179302918082627	0.66613602640881	0.0415575292817337	0.176437077906794	0.0179302918082627	0.170378633745461	True	lf
5973	0.0366990809095162	0.361696593010125	0.0402341755033814	0.441655582042559	0.0366990809095162	0.408033610588592	True	lf
5974	0.115418123880007	0.0038420706490576	0.0399253877689019	2.41543465347387	0.115418123880007	1.55473704917364	True	lf
5975	0.0104397255820532	0.822788885634284	0.0466143641533066	0.084711583457991	0.0104397255820532	0.0804439552353507	True	lf
5976	-0.014229788374589	0.726647242830587	0.040704348436733	0.138676369983276	0.014229788374589	0.125582324869792	True	lf
5977	0.0367865582623984	0.415047363671656	0.0451344677270519	0.381902340378209	0.0367865582623984	0.409180216926953	True	lf
5978	0.0228966535804502	0.549676936598839	0.0382730827501136	0.259892484824314	0.0228966535804502	0.231596097018572	True	lf
5979	0.0077925736757854	0.874481276213229	0.0493297849287772	0.058249484898088	0.0077925736757854	0.0493716427278714	True	lf
5980	-0.014745581742837	0.718867485684372	0.0409630459882531	0.143351159046966	0.014745581742837	0.131783670609671	True	lf
5981	-0.0201451570209993	0.732742037656368	0.0589936151330176	0.135048892126225	0.0201451570209993	0.197526492484229	True	lf
5982	-0.0237826512241526	0.545507150496549	0.0393422786187384	0.263199552315161	0.0237826512241526	0.242646904314041	True	lf
5983	0.054442379326789	0.198728496957642	0.0423615921012798	0.70173985214499	0.054442379326789	0.647407639731181	True	lf
5984	-0.0148320564528594	0.724296993797528	0.0420502937278244	0.140083317339467	0.0148320564528594	0.132824707809447	True	lf
5985	-0.0314425184388751	0.583332791808727	0.0573221438949232	0.234083609201238	0.0314425184388751	0.339777015463811	True	lf
5986	0.0264465211275145	0.560230132959871	0.0454017751676463	0.251633535594123	0.0264465211275145	0.276104863827435	True	lf
5987	0.018591980454495	0.672426505489833	0.0439713710172368	0.172355176016178	0.018591980454495	0.178462912496382	True	lf
5988	0.0180700962821886	0.632976291689124	0.0378398131646314	0.198612556303993	0.0180700962821886	0.17208485367648	True	lf
5989	0.139870228503252	0.0062082076663197	0.0511113818163123	2.20703376423242	0.139870228503252	1.94429081003796	True	lf
5990	0.0781932378174308	0.186227523232852	0.059155661092674	0.729956132673656	0.0781932378174308	0.987121696933885	True	lf
5991	-0.0364088080309562	0.42957861323335	0.0460921781941	0.366957348318616	0.0364088080309562	0.404231353058592	True	lf
5992	0.0414303318426861	0.300330769447449	0.0400013118682805	0.522400171241968	0.0414303318426861	0.470540336369773	True	lf
5993	-0.0104828364546425	0.79886864886344	0.0411395644252752	0.0975246221419028	0.0104828364546425	0.0809531064320085	True	lf
5994	0.0123883149846228	0.868796951661634	0.0749957908464256	0.0610817115568558	0.0123883149846228	0.103556171686455	True	lf
5995	0.0093330085306229	0.801019983735955	0.0370317404237226	0.0963566490618382	0.0093330085306229	0.067407401312351	True	lf
5996	-0.0417238282215045	0.324084339788928	0.0423119904247479	0.489341954180908	0.0417238282215045	0.474450500259661	True	lf
5997	0.0364722448242365	0.371811019419187	0.0408384379324595	0.429677743122407	0.0364722448242365	0.405061979509821	True	lf
5998	0.0217809248006666	0.679900044341949	0.0527895044024942	0.167554930501925	0.0217809248006666	0.217735304332287	True	lf
5999	-0.0602256680257958	0.20200170578526	0.0472036324206148	0.69464496317715	0.0602256680257958	0.728219834028355	True	lf
6000	0.0989435308035401	0.0547469617841065	0.051509506829843	1.26163997725514	0.0989435308035401	1.29901754417839	True	lf
6001	-0.0584462148364375	0.18823903367091	0.0444185521800782	0.725290315286288	0.0584462148364375	0.703216751209512	True	lf
6002	-0.0384288558106532	0.448578191484041	0.0507119139873474	0.348161844324984	0.0384288558106532	0.430770633694658	True	lf
6003	-0.0234858078968147	0.621556711730465	0.0475762830553662	0.206519239559832	0.0234858078968147	0.238940136552868	True	lf
6004	0.0115783697240061	0.74944994177276	0.0362543765903915	0.125257369804216	0.0115783697240061	0.0939249136116838	True	lf
6005	0.0191628557923091	0.620120152902324	0.0386597264653654	0.207524154555236	0.0191628557923091	0.18545558227115	True	lf
6006	0.0113305780827132	0.794189736846067	0.0434331574775353	0.100075729535948	0.0113305780827132	0.0909853126146413	True	lf
6007	-0.0335307217190134	0.356842443720441	0.036391120624909	0.447523495166717	0.0335307217190134	0.366739685047581	True	lf
6008	-0.02909979963562	0.601489730712005	0.0557190534763932	0.220771783009392	0.02909979963562	0.309771733802079	True	lf
6009	0.0359169896808002	0.507313800253667	0.05417130103863	0.294723323583447	0.0359169896808002	0.39779780129913	True	lf
6010	0.0451169915405197	0.297130203076778	0.0432732354572579	0.527053200222959	0.0451169915405197	0.51992807975721	True	lf
6011	0.023034460288899	0.601745676741935	0.0441364682221387	0.220587021242157	0.023034460288899	0.23331237220444	True	lf
6012	-0.0065729903073543	0.881200355624206	0.0439818693669693	0.0549253362539084	0.0065729903073543	0.0351837687653581	True	lf
6013	0.0041133432225221	0.939498101039434	0.0541937465246299	0.0271040933803035	0.0041133432225221	0.0068176241531078	True	lf
6014	-0.0063562065434169	0.883160279885976	0.0432500341114191	0.0539604715603584	0.0063562065434169	0.0326703335780795	True	lf
6015	-0.0505824657101062	0.250872573542919	0.0440524574218777	0.600546815010755	0.0505824657101062	0.594208050758501	True	lf
6016	0.0549790869128661	0.139180456819748	0.0371769236545895	0.85642174239216	0.0549790869128661	0.65485219106262	True	lf
6017	0.085031001418596	0.115089620770468	0.053963160738894	0.938963840969376	0.085031001418596	1.08849466800251	True	lf
6018	0.0061492275246837	0.911670782401307	0.055432727729166	0.0401619634248289	0.0061492275246837	0.0302729761652958	True	lf
6019	0.0310261019006225	0.475042789562851	0.0434357818815301	0.323267269461326	0.0310261019006225	0.334424665439695	True	lf
6020	-0.065830333693304	0.371882314342794	0.0737220545701586	0.429594474950972	0.065830333693304	0.807748588206902	True	lf
6021	0.0115110737932917	0.758547445595116	0.0374479274216751	0.120017249793896	0.0115110737932917	0.0931262460899259	True	lf
6022	-0.0398399114647646	0.354536449535465	0.0430317516351559	0.450339108807098	0.0398399114647646	0.449417488902285	True	lf
6023	0.0066210258114246	0.884234966273667	0.0454732073755103	0.0534323153072644	0.0066210258114246	0.0357410499008048	True	lf
6024	-0.0037947920575558	0.930589914166033	0.0435668925421819	0.0312416587077307	0.0037947920575558	0.0031683209576474	True	lf
6025	0.014072600623876	0.713033360462373	0.0382630902936542	0.146890150476622	0.014072600623876	0.123695230810798	True	lf
6026	0.0274157782223714	0.643346507491739	0.0592101574999141	0.191555052335125	0.0274157782223714	0.288364300599731	True	lf
6027	0.0044719801654674	0.924638705084368	0.047276390197331	0.0340279310874898	0.0044719801654674	0.0109328761496614	True	lf
6028	-0.0849233109671897	0.14696082138928	0.0585536494679746	0.83279842934899	0.0849233109671897	1.08688687845815	True	lf
6029	-0.0528031401922465	0.172696785941853	0.038723632467364	0.762715745007565	0.0528031401922465	0.62474125708603	True	lf
6030	-0.0373215920615615	0.307527963412876	0.0365746339461718	0.51211538784385	0.0373215920615615	0.416200683297745	True	lf
6031	0.0287377810319864	0.49449260598074	0.0420646792225852	0.305840197910627	0.0287377810319864	0.305158267531984	True	lf
6032	-0.0044718907535064	0.936947313157037	0.05652946456785	0.0282848298683581	0.0044718907535064	0.0109318492870181	True	lf
6033	0.0016011314075322	0.968079500379191	0.0400111891819461	0.0140889762057986	0.0016011314075322	-0.0218086261315577	True	lf
6034	0.0180564560337927	0.646931776683734	0.03942210070515	0.189141516196873	0.0180564560337927	0.171918339621364	True	lf
6035	-0.0016951683843727	0.96402865090556	0.0375879794961434	0.0159100586850503	0.0016951683843727	-0.0207434484264627	True	lf
6036	-0.0520433506540657	0.149091834996153	0.0360724097905582	0.826546140002486	0.0520433506540657	0.614271988491105	True	lf
6037	0.029753603742484	0.60837035498324	0.0580670231551793	0.21583195665203	0.029753603742484	0.318119447886543	True	lf
6038	0.0332298699523569	0.530575060828671	0.0529873452213267	0.275253167469099	0.0332298699523569	0.362842610014875	True	lf
6039	0.0445870685179968	0.256249719423316	0.0392733865553516	0.591336601459984	0.0445870685179968	0.512792994778338	True	lf
6040	0.0268279742848279	0.452379210149922	0.0357013983356189	0.344497362023848	0.0268279742848279	0.280924172135093	True	lf
6041	0.0182534841604624	0.720527003899334	0.0510223671664475	0.142349738063449	0.0182534841604624	0.174324493365299	True	lf
6042	0.0794787855851319	0.178740211895459	0.0591076766955171	0.747777731547481	0.0794787855851319	1.00606792822192	True	lf
6043	0.0817168410673996	0.236924687397929	0.0690929674223613	0.625389683717582	0.0817168410673996	1.0391778529332	True	lf
6044	0.0232921728393247	0.503226706066312	0.0347944851125064	0.298236319094051	0.0232921728393247	0.236524505100229	True	lf
6045	0.0798151561764824	0.198240095754499	0.0620365973502831	0.702808501193796	0.0798151561764824	1.01103406718632	True	lf
6046	-0.0118231598941297	0.804279712041272	0.0477101599805776	0.0945928862392107	0.0118231598941297	0.0968321085958274	True	lf
6047	-0.061885302618525	0.230363986716412	0.0515959474472639	0.637585414106549	0.061885302618525	0.751647760188659	True	lf
6048	-0.0022258727636383	0.955487328431446	0.0398778072873142	0.0197750681367457	0.0022258727636383	-0.0147227387825886	True	lf
6049	0.0344444883526454	0.417821946945355	0.0425132620478687	0.379008751557891	0.0344444883526454	0.378601778823638	True	lf
6050	0.0312457623883569	0.42630836365275	0.0392769242575178	0.370276146938589	0.0312457623883569	0.337247024569281	True	lf
6051	0.0415457353940158	0.338175258774106	0.0433772566880498	0.470858168976385	0.0415457353940158	0.472077373295473	True	lf
6052	0.0707465161634016	0.146679161958906	0.0487449234548642	0.833631580015378	0.0707465161634016	0.878446866482752	True	lf
6053	-0.0044278527222497	0.914571622309133	0.0412761091884928	0.0387822782076351	0.0044278527222497	0.0104261428490607	True	lf
6054	-0.0610753044917103	0.275468235166126	0.0560038148588227	0.559928473354562	0.0610753044917103	0.740200592393904	True	lf
6055	-0.0042773881388359	0.938330418238788	0.0552859300026887	0.0276442047452016	0.0042773881388359	0.0086991070699902	True	lf
6056	-0.028323868302832	0.454537839709483	0.0378726545699665	0.342429956461884	0.028323868302832	0.299891147294352	True	lf
6057	-0.0303207408316471	0.434534759895477	0.0388003523761562	0.361975477150896	0.0303207408316471	0.325377034862933	True	lf
6058	0.0152650660615442	0.681768346161565	0.0372272142169307	0.166363166507671	0.0152650660615442	0.138043404846605	True	lf
6059	0.0004804936255276	0.992178290593652	0.0490138772620197	0.0034102797978474	0.0004804936255276	-0.0344640203993461	True	lf
6060	0.0067684748885489	0.894430653521362	0.0510058445799567	0.0484533252592472	0.0067684748885489	0.0374524591253906	True	lf
6061	0.0403349602922819	0.324321251209636	0.0409235773236012	0.48902459316885	0.0403349602922819	0.455980424387083	True	lf
6062	0.0383092537618188	0.353468266770873	0.0412867290515531	0.451649569660339	0.0383092537618188	0.429194197351662	True	lf
6063	-0.0463721663899973	0.199864140925196	0.0361734655264268	0.69926511881484	0.0463721663899973	0.536875952080856	True	lf
6064	-0.0123790529955089	0.765421779837022	0.041489114750136	0.116099184222233	0.0123790529955089	0.103445838846953	True	lf
6065	0.0143802547406445	0.682771948323808	0.0351867764292395	0.165724330173645	0.0143802547406445	0.127389936196155	True	lf
6066	-0.0246365875951559	0.505957487681961	0.0370394006224799	0.295885972568843	0.0246365875951559	0.25333444838779	True	lf
6067	-0.002649288891167	0.974034159560822	0.0813936109940942	0.0114258120652984	0.002649288891167	-0.0099078737449423	True	lf
6068	-0.109979083041151	0.0405860387181651	0.0537076913610706	1.39162333465943	0.109979083041151	1.46961885040282	True	lf
6069	-0.0412237607478972	0.263905836168765	0.0368989465932816	0.578551005430334	0.0412237607478972	0.467790514555092	True	lf
6070	0.0597770804005163	0.168250463234288	0.0433844039459955	0.774043731384412	0.0597770804005163	0.721905327736317	True	lf
6071	-0.0474742989376424	0.316926179426929	0.047436611560774	0.499041884788701	0.0474742989376424	0.551812331874134	True	lf
6072	0.0412091126571225	0.239916247034304	0.0350657312667263	0.619940340784044	0.0412091126571225	0.467595593965976	True	lf
6073	0.0306492063775745	0.583138878959797	0.0558471111932643	0.234228002388225	0.0306492063775745	0.329587326427203	True	lf
6074	-0.0647609562987296	0.150086920488422	0.0449971185331596	0.823657153241129	0.0647609562987296	0.792484855065061	True	lf
6075	0.0547942997187729	0.258394638523967	0.0484822226143014	0.587716501836446	0.0547942997187729	0.652287758811508	True	lf
6076	0.0274850957040565	0.592440819996265	0.051344996091559	0.227355025626223	0.0274850957040565	0.289242784988244	True	lf
6077	-0.0091723356484653	0.837323204485961	0.0446736689544733	0.077106873152666	0.0091723356484653	0.0655202249027105	True	lf
6078	0.0057884465909569	0.891714109393846	0.0425197223626361	0.0497743615588634	0.0057884465909569	0.0260998032592612	True	lf
6079	0.020937165322175	0.637255462637636	0.0444017135652229	0.195686433013322	0.020937165322175	0.207294456045114	True	lf
6080	0.0383996300873623	0.302465228526951	0.0372392112770051	0.519324544736637	0.0383996300873623	0.430385359665978	True	lf
6081	-0.114342480785972	0.0310652890716313	0.0530287560781193	1.50772460079446	0.114342480785972	1.53785333168255	True	lf
6082	0.0732860157442687	0.200722663631508	0.0572772802366582	0.697403588477074	0.0732860157442687	0.915297615039243	True	lf
6083	-0.0013083698585999	0.981749702679587	0.0571956201083776	0.0079992215825089	0.0013083698585999	-0.0251216182800908	True	lf
6084	-0.0045488149172887	0.932028470860142	0.0533316436786328	0.0305708209629727	0.0045488149172887	0.0118154576970022	True	lf
6085	-0.00703203338771	0.888445139734439	0.0501314358956277	0.051369384117757	0.00703203338771	0.0405144810372989	True	lf
6086	-0.0720698505975992	0.166217359731023	0.0520562541136777	0.779323620493674	0.0720698505975992	0.897622202249216	True	lf
6087	0.0320334726552335	0.490500118918323	0.0464580723843118	0.30936088299236	0.0320334726552335	0.34738672131196	True	lf
6088	0.0781631304434005	0.121994188495773	0.0505433518204209	0.913660857557487	0.0781631304434005	0.986678617460949	True	lf
6089	-0.0786502614971325	0.166045088748581	0.0567862030154647	0.779773965358785	0.0786502614971325	0.993851152153815	True	lf
6090	0.0418974452682689	0.238834249031911	0.0355694428037894	0.621903394883394	0.0418974452682689	0.476765321473229	True	lf
6091	0.042425882893926	0.268143546392323	0.0383130570543898	0.571632651059408	0.042425882893926	0.483819029266138	True	lf
6092	0.0313241081552691	0.5392353160893	0.0510189762506406	0.26822167233245	0.0313241081552691	0.338254217101406	True	lf
6093	0.0255644863279559	0.676363940213718	0.0612425757774695	0.169819554509628	0.0255644863279559	0.264988208193652	True	lf
6094	0.0977634702742676	0.0505604805725154	0.050001994245181	1.29618880677868	0.0977634702742676	1.28095434064373	True	lf
6095	0.0380369066860352	0.44626621026507	0.0499398406519229	0.350405995191668	0.0380369066860352	0.425606868949763	True	lf
6096	-0.0330823522342182	0.423808024489713	0.0413616159195979	0.37283082450439	0.0330823522342182	0.360933276178619	True	lf
6097	0.0773802168983972	0.325724670030519	0.0787375071247191	0.487149347200012	0.0773802168983972	0.975167095675761	True	lf
6098	-0.0115988689677343	0.744052985014752	0.0355258585256599	0.128396136658173	0.0115988689677343	0.0941682462402227	True	lf
6099	0.0056015346145471	0.890209111321519	0.0405791825391619	0.0505079650114735	0.0056015346145471	0.0239405909418485	True	lf
6100	0.0406286442005048	0.416368585309455	0.0499898737383312	0.380522045111134	0.0406286442005048	0.459878952089098	True	lf
6101	0.0029143351868692	0.94906239848482	0.0456189981364548	0.0227052328553621	0.0029143351868692	-0.0068888081656624	True	lf
6102	-0.0367714063356171	0.639200923639447	0.0784345673870486	0.194362606142085	0.0367714063356171	0.408981588771916	True	lf
6103	0.0236451635167743	0.545799538990873	0.0391433226111663	0.262966835492441	0.0236451635167743	0.240929515305627	True	lf
6104	0.04249561407803	0.402947463759005	0.0508096601573971	0.394751573429327	0.04249561407803	0.484750725629602	True	lf
6105	0.150572869130036	0.0055187954607472	0.0542589088860781	2.25815570158882	0.150572869130036	2.11755395707962	True	lf
6106	-0.0047920881005624	0.950640914982382	0.0774141709181315	0.0219834978798005	0.0047920881005624	0.0146120275088375	True	lf
6107	0.0495490037899637	0.274468287579689	0.0453400687358909	0.561507827260396	0.0495490037899637	0.580067136535196	True	lf
6108	-0.0250709697019818	0.671336985642028	0.0590859181567695	0.173059425781312	0.0250709697019818	0.258784743248537	True	lf
6109	0.0139923250422439	0.740965972508451	0.042327307542059	0.130201735733402	0.0139923250422439	0.122731992896005	True	lf
6110	0.0757976423199531	0.0947591483455914	0.0453657971542001	1.02337885118347	0.0757976423199531	0.95195906709415	True	lf
6111	-0.0314919348278463	0.526150947902399	0.0496802412796738	0.278889642849148	0.0314919348278463	0.340412722398922	True	lf
6112	0.0758452002625747	0.135488718380152	0.0508072343363804	0.868096865300456	0.0758452002625747	0.952655288079916	True	lf
6113	0.0451193830915127	0.366539771837582	0.0499675410415404	0.435878894822399	0.0451193830915127	0.519960307705235	True	lf
6114	0.0073861963373311	0.874042751950235	0.0465931204574203	0.0584673242511928	0.0073861963373311	0.0446351065050043	True	lf
6115	-0.0175154414361348	0.652437695507759	0.0388905100042502	0.185460954930849	0.0175154414361348	0.165321547523246	True	lf
6116	-0.0721156673184673	0.272907021065941	0.065775407769134	0.563985291112912	0.0721156673184673	0.898287173987994	True	lf
6117	-0.0364521797564945	0.30471259131236	0.0355152930940884	0.516109599520368	0.0364521797564945	0.404799232491666	True	lf
6118	0.0501603592173327	0.436819149254857	0.0645086447968703	0.359698331307379	0.0501603592173327	0.588427039076243	True	lf
6119	-0.0730822303063388	0.226206092816517	0.0603890676645516	0.645495701616768	0.0730822303063388	0.9123323390689	True	lf
6120	-0.001232203093877	0.978309063712734	0.0453200679762339	0.0095239228597515	0.001232203093877	-0.0259827575501037	True	lf
6121	0.10246964063515	0.0186295000925386	0.0435510456122215	1.72979879888609	0.10246964063515	1.35320501219647	True	lf
6122	0.0282241757752743	0.430145221718365	0.0357746626019437	0.366384897110296	0.0282241757752743	0.298623765648084	True	lf
6123	0.0752819703458273	0.0881071866427754	0.0441415335793767	1.05498866602601	0.0752819703458273	0.944414744646828	True	lf
6124	-0.0509235180342351	0.219164057658725	0.0414432168976664	0.659230667525152	0.0509235180342351	0.598884308338429	True	lf
6125	0.0098785355558791	0.789613022480397	0.0370241693288263	0.102585697794422	0.0098785355558791	0.0738252194409739	True	lf
6126	-0.0043028991106257	0.922507748291928	0.0442342286496629	0.035029977443919	0.0043028991106257	0.008991834351593	True	lf
6127	0.0181111611031291	0.721572808028506	0.0508230023193354	0.141719841244499	0.0181111611031291	0.172586212021637	True	lf
6128	-0.0272189366478456	0.57470138297179	0.0485064075079745	0.240557757770958	0.0272189366478456	0.285870921584054	True	lf
6129	-0.0027011056396044	0.941415680785148	0.0367544100234842	0.0262185720993739	0.0027011056396044	-0.0093179526344183	True	lf
6130	0.0434017441371089	0.49272345326551	0.063269361600517	0.307396765142636	0.0434017441371089	0.496876951630999	True	lf
6131	-0.0191241655882562	0.592569909321904	0.0357383803912557	0.227260405753791	0.0191241655882562	0.184981141761354	True	lf
6132	0.0080861058352079	0.857220740438468	0.0449444924110924	0.0669073297568886	0.0080861058352079	0.0527984865510072	True	lf
6133	-0.0244803747019509	0.567278557185824	0.0427930632213822	0.246203632215087	0.0244803747019509	0.251376668999229	True	lf
6134	0.0456435326981396	0.202818130991053	0.0358392261536694	0.692893223710508	0.0456435326981396	0.527029498640228	True	lf
6135	0.0671768423775386	0.153195618068951	0.0470315916701381	0.814753656868501	0.0671768423775386	0.827026837881416	True	lf
6136	0.0002894793090887	0.993928928035683	0.0380441615583164	0.0026446691896623	0.0002894793090887	-0.0366140793381961	True	lf
6137	0.0626333366566819	0.134371442200191	0.041836892953922	0.871693021555427	0.0626333366566819	0.762241063811664	True	lf
6138	-0.0153437924121436	0.689760240573608	0.0384382352988262	0.161301843017541	0.0153437924121436	0.138993273846213	True	lf
6139	0.0495745441834534	0.257077759997785	0.0437425631107892	0.589935492894358	0.0495745441834534	0.580416076990022	True	lf
6140	0.0406419673843318	0.251831267347488	0.0354668960883523	0.598890348916621	0.0406419673843318	0.460055901812287	True	lf
6141	-0.0509894661477172	0.304355628185849	0.0496422885550558	0.516618662803836	0.0509894661477172	0.599789089003265	True	lf
6142	0.0626369277598416	0.376856495860921	0.0708800573057516	0.423823994410397	0.0626369277598416	0.76229196965992	True	lf
6143	0.0307940359956705	0.536056943629043	0.0497651944026976	0.270789074131268	0.0307940359956705	0.331445378631051	True	lf
6144	-0.02703782994586	0.460469684461363	0.0366329692303599	0.336798956790762	0.02703782994586	0.283578505855682	True	lf
6145	-0.0322224395108626	0.383920933452239	0.0370077405987888	0.415758207145588	0.0322224395108626	0.349823490934685	True	lf
6146	-0.0515189272765055	0.308951962157334	0.0506366547058319	0.510109042231579	0.0515189272765055	0.607059506113901	True	lf
6147	0.0184261183829804	0.775655366162434	0.0646563706448698	0.110331198612624	0.0184261183829804	0.176434371047995	True	lf
6148	-0.066574404518732	0.3037822627202	0.0647386565683504	0.517437587377856	0.066574404518732	0.818393534889499	True	lf
6149	0.0445289248219427	0.525858249105241	0.0701971318775574	0.279131308941245	0.0445289248219427	0.512010857458893	True	lf
6150	0.008132338167453	0.849910720968889	0.042975413806806	0.0706266924350824	0.008132338167453	0.0533386520549227	True	lf
6151	-0.0466738976932503	0.305537705077875	0.0455519438117541	0.514935187723132	0.0466738976932503	0.540960003150219	True	lf
6152	-0.0459932303867271	0.503034044213843	0.0686749498982442	0.298402621874716	0.0459932303867271	0.531752359099381	True	lf
6153	-0.000277558548374	0.99405539771305	0.0372535656570006	0.0025894121311721	0.000277558548374	-0.03674819109104	True	lf
6154	0.0143536451329728	0.725161102584456	0.0408273271137763	0.139565499372432	0.0143536451329728	0.127070178479653	True	lf
6155	-0.0660012060523341	0.0858611406007843	0.0384253755421375	1.06620334654216	0.0660012060523341	0.810191380204144	True	lf
6156	-0.0005917516663462	0.991320317826633	0.0543960247044601	0.0037859925510571	0.0005917516663462	-0.0332107479375512	True	lf
6157	-0.0298562741381389	0.657597580526332	0.067360301397572	0.182039793348171	0.0298562741381389	0.319432179306125	True	lf
6158	0.0322293578560876	0.498100020516376	0.0475722534040398	0.302683440379344	0.0322293578560876	0.349912736177046	True	lf
6159	-0.106325567562341	0.0096178414137806	0.0410638465577987	2.01692238817797	0.106325567562341	1.4128141152142	True	lf
6160	-0.0173069411090837	0.625324539567969	0.0354419402911046	0.203894527996381	0.0173069411090837	0.162783227281986	True	lf
6161	-0.0372903403370599	0.379354378748524	0.0424194211604734	0.420954898668989	0.0372903403370599	0.41579025716065	True	lf
6162	-0.0317828874561421	0.530807617789274	0.0507087166449416	0.275062853064373	0.0317828874561421	0.344157943752109	True	lf
6163	-0.0197985933063823	0.702167149121048	0.0517750129645723	0.153559492855841	0.0197985933063823	0.193262208189581	True	lf
6164	0.0082278746114017	0.839209500288886	0.0405504335592252	0.0761296083468083	0.0082278746114017	0.0544552396375396	True	lf
6165	0.0539996431757406	0.229643856015204	0.0449518747464804	0.638945169381211	0.0539996431757406	0.641275166773072	True	lf
6166	0.0714288048987584	0.181875590671974	0.053504630221867	0.740225583222389	0.0714288048987584	0.888325798943409	True	lf
6167	-0.0441888308802323	0.229638851220253	0.036784492134561	0.638954634378677	0.0441888308802323	0.507438886112297	True	lf
6168	-0.0611083962979604	0.418112917681917	0.0754704651557165	0.378706414627742	0.0611083962979604	0.740667773347121	True	lf
6169	-0.0051248928736119	0.919378548332551	0.0506329466993956	0.0365056337698379	0.0051248928736119	0.018443107043445	True	lf
6170	-0.0442778986641051	0.297716621253819	0.0425200151792298	0.526196918402283	0.0442778986641051	0.508635767744001	True	lf
6171	0.0084289281548449	0.824944461286429	0.0381071770470399	0.083575288987957	0.0084289281548449	0.0568066780030965	True	lf
6172	0.0698916127467147	0.0857716761647673	0.0406787253717942	1.06665610278237	0.0698916127467147	0.866091444340822	True	lf
6173	0.0890126315724945	0.152768850975243	0.0622544565417746	0.815965187832416	0.0890126315724945	1.14818248689387	True	lf
6174	-0.0408008033187875	0.274355036610818	0.0373261736211459	0.561687062614949	0.0408008033187875	0.462166057966436	True	lf
6175	-0.0470749197680083	0.19902806419385	0.0366534163381534	0.701085681051666	0.0470749197680083	0.546393936833983	True	lf
6176	0.0081038186964857	0.837293178309423	0.0394620924963208	0.0771224471108793	0.0081038186964857	0.0530054249332842	True	lf
6177	0.0842893298738619	0.109387022517144	0.0526494262638718	0.961034198875582	0.0842893298738619	1.0774288476683	True	lf
6178	0.0426680713537736	0.432253888456768	0.0543306566736395	0.364261091222989	0.0426680713537736	0.487055879765844	True	lf
6179	-0.0615662285034744	0.291386275839768	0.0583518920952753	0.535530907155664	0.0615662285034744	0.747135553642161	True	lf
6180	-0.0329524281503443	0.424726059980284	0.041280893423942	0.371891091120416	0.0329524281503443	0.359252494632833	True	lf
6181	-0.0393148816902412	0.307396071119534	0.0385175263552994	0.512301687591025	0.0393148816902412	0.442468958402777	True	lf
6182	-0.0069880239752975	0.874018306161443	0.0440727699356793	0.0584794710479305	0.0069880239752975	0.0400029163239443	True	lf
6183	-0.0737597344189049	0.333204787173726	0.076223361593665	0.477288767684823	0.0737597344189049	0.922196120116358	True	lf
6184	0.0505335767964684	0.355773825302981	0.0547227139918422	0.448826006630486	0.0505335767964684	0.593538112346619	True	lf
6185	-0.0489333590096211	0.383454161552496	0.0561452402021624	0.416286544556293	0.0489333590096211	0.571664176760548	True	lf
6186	0.0082067747763215	0.914605439770269	0.0765333483311209	0.0387662199079006	0.0082067747763215	0.0542085916019523	True	lf
6187	-0.0384921864274829	0.436373509114806	0.0494547348617777	0.360141621957355	0.0384921864274829	0.431605633548185	True	lf
6188	-0.0079160952962727	0.830394284689916	0.0369572661854702	0.0807156485806047	0.0079160952962727	0.0508131276073253	True	lf
6189	-0.0014589721997477	0.969533057716465	0.0381990558499691	0.0134373783964322	0.0014589721997477	-0.0234179515093282	True	lf
6190	-0.0029597786865409	0.956619617412742	0.0544116367077969	0.0192607172893261	0.0029597786865409	-0.0063707806985928	True	lf
6191	0.0426009080840238	0.391116712414239	0.0496749162909394	0.407693626251369	0.0426009080840238	0.486157986715221	True	lf
6192	-0.0642569140775796	0.253871032205699	0.0563164453874608	0.595386851197717	0.0642569140775796	0.785304897207233	True	lf
6193	0.0056396939188521	0.874799476033654	0.0357927774071473	0.0580914857575838	0.0056396939188521	0.0243812523861359	True	lf
6194	0.0724536189461011	0.16064690870589	0.0516456353696819	0.794127627067899	0.0724536189461011	0.903194335429099	True	lf
6195	-0.0397161911398417	0.378584458021228	0.0451060238629341	0.421837219041439	0.0397161911398417	0.447779004913697	True	lf
6196	0.0259844613027766	0.472713539436674	0.0361864815901298	0.325401958478922	0.0259844613027766	0.2702766127317	True	lf
6197	0.0049401560523021	0.903083237899637	0.0405704343927439	0.0442722185741242	0.0049401560523021	0.0163157562574877	True	lf
6198	0.0858208727826618	0.139977325323499	0.0581491287259176	0.853942309210539	0.0858208727826618	1.10029793993159	True	lf
6199	-0.0100038587638262	0.887571506899644	0.0707597669186163	0.0517966480746375	0.0100038587638262	0.0753018323018962	True	lf
6200	-0.0953660129446731	0.0073137629371311	0.0355550194377166	2.13585912066797	0.0953660129446731	1.24436980382925	True	lf
6201	0.113783306116934	0.0709549996789876	0.0630111248919888	1.14901699757797	0.113783306116934	1.52908595295343	True	lf
6202	0.0575928700046687	0.100578743206855	0.0350736687680378	0.997493795457368	0.0575928700046687	0.691269583766348	True	lf
6203	-0.0451170036957221	0.363342317370594	0.0496328597190045	0.439684018238938	0.0451170036957221	0.519928243557085	True	lf
6204	-0.0680883519587798	0.0734002358074768	0.0380310894487541	1.13430254485612	0.0680883519587798	0.840114018563325	True	lf
6205	0.0023968966778937	0.960948266069281	0.0489525758028423	0.0172999925243979	0.0023968966778937	-0.0127791522686729	True	lf
6206	0.0268793564089741	0.668607881465081	0.0627935211673241	0.174828508304893	0.0268793564089741	0.281573875902046	True	lf
6207	0.055050808528285	0.117962777595599	0.0352126412241722	0.928255009939845	0.055050808528285	0.655847890834224	True	lf
6208	0.0469198572086665	0.370805763822778	0.0524264679132679	0.430853523780583	0.0469198572086665	0.544292003228648	True	lf
6209	0.0579069570711878	0.251450895623433	0.05049295526139	0.599546813160484	0.0579069570711878	0.695663652600315	True	lf
6210	-0.0421913063409628	0.292252820236012	0.0400603975846088	0.534241289209654	0.0421913063409628	0.480686344829969	True	lf
6211	-0.0827192947614185	0.191602560604997	0.0633450291056262	0.717598691242914	0.0827192947614185	1.05405925515691	True	lf
6212	-0.0737960500018711	0.245814538483059	0.0635857335497924	0.609392434727651	0.0737960500018711	0.922725277194935	True	lf
6213	-0.0104791479738676	0.82262993095003	0.0467477479835664	0.0847954929669418	0.0104791479738676	0.0809095405799451	True	lf
6214	-0.0079020694184919	0.8817983971374	0.0531446578028286	0.0546306949347532	0.0079020694184919	0.0506494053702518	True	lf
6215	0.0040126987514742	0.909763236979333	0.0354049618878282	0.0410716167472126	0.0040126987514742	0.0056640389618805	True	lf
6216	0.0034083945657865	0.953437133509914	0.0583718535772402	0.0207079376151877	0.0034083945657865	-0.0012506641998027	True	lf
6217	-0.0199382768789344	0.625066695777486	0.0408000868430529	0.204073640155555	0.0199382768789344	0.194980211597275	True	lf
6218	0.0077942574799562	0.89117218180826	0.0569667675628243	0.0500383785838648	0.0077942574799562	0.0493912869875988	True	lf
6219	0.154328241889563	0.0187575599449522	0.0656628075784032	1.72682365696788	0.154328241889563	2.1786373381205	True	lf
6220	0.0030392162948563	0.941031219051715	0.0410850272687848	0.026395968456922	0.0030392162948563	-0.0054649650397239	True	lf
6221	-0.0026354364656578	0.942130836978954	0.0363048059292311	0.0258887810369665	0.0026354364656578	-0.0100655548393999	True	lf
6222	-0.004740308036856	0.950907767912102	0.0769944732652385	0.0218616048600103	0.004740308036856	0.0140165110712564	True	lf
6223	-0.0139622637450461	0.78377908581292	0.0508833300817739	0.105806329320821	0.0139622637450461	0.122371369992882	True	lf
6224	-0.0009733858120412	0.98425785452834	0.0493324827661597	0.0068911107874608	0.0009733858120412	-0.0289064965504126	True	lf
6225	0.044667095369558	0.291662190519059	0.0423592678481794	0.535119866775486	0.044667095369558	0.513869736725499	True	lf
6226	0.0088810421921376	0.805803908905448	0.0361248793511513	0.0937706302065778	0.0088810421921376	0.0621023953163621	True	lf
6227	0.0190793357397319	0.695775907157689	0.0487926542626623	0.157530613774153	0.0190793357397319	0.184431508570731	True	lf
6228	0.0215407756222919	0.564278748955121	0.0373648870944953	0.248506305188602	0.0215407756222919	0.21476002393914	True	lf
6229	-0.0417377813481151	0.285863461887209	0.0391081483835851	0.543841351164704	0.0417377813481151	0.474636487416529	True	lf
6230	-0.0170941904408336	0.679522879348469	0.0413788406905816	0.167795916109544	0.0170941904408336	0.160195462053056	True	lf
6231	-0.0234732151513348	0.596019538827278	0.0442779520482724	0.224739502901072	0.0234732151513348	0.238782983506037	True	lf
6232	0.0136516058399278	0.720010163684422	0.0380856138366176	0.142661373011918	0.0136516058399278	0.118647411662023	True	lf
6233	0.0156085845573732	0.667594864730501	0.0363454166137579	0.175487012657536	0.0156085845573732	0.142190471392889	True	lf
6234	0.10071568041352	0.0149074536005572	0.0413681388293806	1.82659653372151	0.10071568041352	1.32621157189115	True	lf
6235	0.0453214356151021	0.210946239519889	0.0362290995815471	0.675828212260382	0.0453214356151021	0.522683998306996	True	lf
6236	0.0077200875237699	0.853722048372805	0.0418724624201089	0.0686835022693258	0.0077200875237699	0.0485261221242531	True	lf
6237	-0.0874881083259445	0.147607362605951	0.0604185188759262	0.830891979508984	0.0874881083259445	1.12527322283367	True	lf
6238	0.0079228692076598	0.8858330452798	0.0551813124143499	0.0526481227473727	0.0079228692076598	0.050892202409663	True	lf
6239	0.105265638053768	0.0869596480076873	0.061499210943609	1.06068222684067	0.105265638053768	1.39639277474792	True	lf
6240	0.0228311038750888	0.591337713388274	0.0425240581326955	0.228164422380698	0.0228311038750888	0.230780056887148	True	lf
6241	0.0072060583632427	0.883068240573931	0.0489938735965293	0.0540057342938181	0.0072060583632427	0.042538378429136	True	lf
6242	0.0282246022393163	0.547290906079926	0.0468983866487534	0.261781768141287	0.0282246022393163	0.298629186230883	True	lf
6243	0.0438874983168821	0.284501150822005	0.0410062920779102	0.54591597252151	0.0438874983168821	0.503392145392786	True	lf
6244	0.0105588419042717	0.829261000462402	0.0489629882689245	0.0813087586888756	0.0105588419042717	0.081850993448938	True	lf
6245	-0.0369105043980292	0.510061058293897	0.0560317537881076	0.292377832347382	0.0369105043980292	0.410805429534981	True	lf
6246	-0.0235366312766391	0.624543724210969	0.0480907742962907	0.204437151334971	0.0235366312766391	0.239574474099381	True	lf
6247	0.0740006255026628	0.266219010218513	0.0665585804423726	0.574760935569763	0.0740006255026628	0.925706993546766	True	lf
6248	-0.0483836532838701	0.357322429593029	0.0525635522230406	0.446939721713182	0.0483836532838701	0.564174507410391	True	lf
6249	0.0687496479713152	0.281087863911965	0.0637823569039575	0.551157904836688	0.0687496479713152	0.849627200354298	True	lf
6250	0.0137375403265817	0.759731954327937	0.0449184664864233	0.119339606784544	0.0137375403265817	0.119677030531078	True	lf
6251	0.0146283917642476	0.748809053304284	0.0456837274086028	0.125628913500286	0.0146283917642476	0.13037348550005	True	lf
6252	-0.0617487847601549	0.211892784746044	0.0494632245822759	0.673883831388917	0.0617487847601549	0.749716716968407	True	lf
6253	-0.0113925606481028	0.83105226416793	0.0533979066857337	0.080371662947552	0.0113925606481028	0.0917203179857785	True	lf
6254	-0.0099948447639201	0.803503223032082	0.0401696451324449	0.0950123768443318	0.0099948447639201	0.07519559731575	True	lf
6255	0.0507068660951073	0.310438774606544	0.0499918930029726	0.508024039520931	0.0507068660951073	0.595913185463048	True	lf
6256	-0.011634456172297	0.743676741508913	0.0355806507536122	0.128615800860627	0.011634456172297	0.0945907308044333	True	lf
6257	-0.0026640131466096	0.954917058826754	0.0471229964906361	0.0200343482677198	0.0026640131466096	-0.0097402569234642	True	lf
6258	0.0842494888438623	0.21651667571319	0.068171638791951	0.664508649466164	0.0842494888438623	1.07683488883137	True	lf
6259	-0.0684703146678976	0.173911688027807	0.0503553846981991	0.759671229524574	0.0684703146678976	0.845606915656401	True	lf
6260	0.0189772445790546	0.689445016074854	0.0474896114387626	0.161500363523599	0.0189772445790546	0.183180207857875	True	lf
6261	0.0876545916505529	0.0408078566764131	0.0428528859575804	1.38925621478446	0.0876545916505529	1.12777167984049	True	lf
6262	-0.0459242455246606	0.378074939703381	0.0521008640551387	0.422422108432838	0.0459242455246606	0.530820269479214	True	lf
6263	-0.0457400959068528	0.28992655875294	0.0432210543684513	0.53771199923096	0.0457400959068528	0.528333119158811	True	lf
6264	-0.0149916120561398	0.780240660193689	0.0537323314281668	0.107771421317702	0.0149916120561398	0.134746561100304	True	lf
6265	-0.0644702601676049	0.246204360520716	0.0555961178561574	0.608704259555333	0.0644702601676049	0.788342823469377	True	lf
6266	-0.010816165417196	0.857120979477034	0.0600763783571873	0.066957874679882	0.010816165417196	0.084893163190509	True	lf
6267	-0.0015462259221994	0.965644002469726	0.0358984899318147	0.0151829525271295	0.0015462259221994	-0.0224303229928573	True	lf
6268	-0.0048289969012829	0.921732328878923	0.0491491813397534	0.035395179779821	0.0048289969012829	0.0150366016485207	True	lf
6269	-0.0208331560620754	0.594888285727458	0.0391773224389444	0.225564582922428	0.0208331560620754	0.206009894481174	True	lf
6270	-0.0298948869278732	0.463883912905268	0.0408140016706282	0.333590688178835	0.0298948869278732	0.319926007172916	True	lf
6271	0.0595701467184389	0.293887625302247	0.0567533974607415	0.531818700338053	0.0595701467184389	0.718995026527357	True	lf
6272	-0.0126245213440515	0.719868382382955	0.0352016166990079	0.142746900832624	0.0126245213440515	0.10637149573936	True	lf
6273	0.0260473059831133	0.557165585613856	0.0443693143248678	0.254015716439701	0.0260473059831133	0.271068703014128	True	lf
6274	0.0091010854774681	0.841326781566011	0.0454607265324252	0.0750352861691274	0.0091010854774681	0.0646838038692573	True	lf
6275	0.0152313829251781	0.720387776146284	0.042552824332605	0.142433665088008	0.0152313829251781	0.13763710092072	True	lf
6276	0.0213513017773466	0.548856584448532	0.0356167039092677	0.260541121341084	0.0213513017773466	0.212414610257808	True	lf
6277	-0.0363441931747425	0.355251862573423	0.039314378621213	0.449463636403338	0.0363441931747425	0.403385489057578	True	lf
6278	0.0031610083364761	0.93986320190448	0.0418999588098981	0.026935353827378	0.0031610083364761	-0.0040755047691707	True	lf
6279	-0.023404084514154	0.533548951765112	0.0375910257279526	0.272825728992677	0.023404084514154	0.23792039695528	True	lf
6280	0.0819775274521015	0.0430687195916042	0.0405218917682877	1.36583803937199	0.0819775274521015	1.04304472298396	True	lf
6281	0.0278080366202109	0.439912164848416	0.0360048436666539	0.356634028353911	0.0278080366202109	0.293338574887606	True	lf
6282	-0.0406878394606761	0.489277546272162	0.0588435145432042	0.310444714249977	0.0406878394606761	0.460665204235502	True	lf
6283	0.0282687259283791	0.51161022900405	0.0430707410472011	0.291060780933799	0.0282687259283791	0.299190068675341	True	lf
6284	0.0313306157469458	0.399455051162347	0.0371834866308338	0.398532082759065	0.0313306157469458	0.338337889951893	True	lf
6285	0.0043092520202992	0.922419247014295	0.0442488421120381	0.0350716437175923	0.0043092520202992	0.0090647368238933	True	lf
6286	0.0367029914983068	0.390804614183324	0.0427694483320992	0.408040317260005	0.0367029914983068	0.408084861095835	True	lf
6287	-0.0024104476733796	0.960847032991042	0.0491019438372451	0.0173457465829364	0.0024104476733796	-0.0126250831628217	True	lf
6288	0.0521245716797277	0.236196720436534	0.0440038130683322	0.626726136808044	0.0521245716797277	0.615390032556228	True	lf
6289	-0.0365009571075826	0.516029609353674	0.0562004716528425	0.287325378198406	0.0365009571075826	0.405437991404143	True	lf
6290	-0.0040394421273983	0.924909213698489	0.0428580275669423	0.0339008942066771	0.0040394421273983	0.0059705162987221	True	lf
6291	0.0227804406211985	0.543126725637239	0.0374621862301157	0.265098826352639	0.0227804406211985	0.230149486883628	True	lf
6292	0.0018625846544319	0.978222219449213	0.0682320673897539	0.0095624767891282	0.0018625846544319	-0.0188458581314889	True	lf
6293	-0.0183595625993762	0.604958721838869	0.0354923084761323	0.21827425756107	0.0183595625993762	0.175620768537927	True	lf
6294	-0.043037215912136	0.318727306526933	0.0431633976801995	0.496580727345384	0.043037215912136	0.491994398678015	True	lf
6295	7.48750676432753e-15	0.99999999999983	0.0352358753121834	7.362640207134971e-14	7.48750676432753e-15	-0.0398685239790684	True	lf
6296	-0.0011797843139522	0.982669428208424	0.0543119797858065	0.007592555057077	0.0011797843139522	-0.0265752130196084	True	lf
6297	-0.0491594303892752	0.315486218214611	0.0489744645358456	0.501019607843227	0.0491594303892752	0.574748010883623	True	lf
6298	0.088798485351945	0.0291829512392777	0.0407144563284386	1.53487079050555	0.088798485351945	1.14496037758459	True	lf
6299	-0.0015234852655292	0.965897348352529	0.0356334503534503	0.01506902618587	0.0015234852655292	-0.0226877666737324	True	lf
6300	-0.0649501815888315	0.19358483799401	0.049959869322278	0.71312866062988	0.0649501815888315	0.795182723578428	True	lf
6301	-0.0515446412615856	0.14316681696185	0.035205700228148	0.844157630633883	0.0515446412615856	0.607412894364103	True	lf
6302	-0.0041094566294078	0.954285604122838	0.0716858869240883	0.0203216276737298	0.0041094566294078	0.0067730656684317	True	lf
6303	0.0010041921679156	0.984009210313468	0.0501023277466518	0.0070008365589064	0.0010041921679156	-0.0285586893511733	True	lf
6304	-0.0011704910823297	0.978859040518546	0.0441705341495069	0.0092798437766012	0.0011704910823297	-0.0266802322387193	True	lf
6305	0.065510139632103	0.15037498683197	0.0455498301552208	0.822824397682376	0.065510139632103	0.803173942438737	True	lf
6306	-0.0332170245257418	0.565049333905054	0.0577328127972541	0.247913632698453	0.0332170245257418	0.362676310493511	True	lf
6307	0.0135672439889555	0.778946295787313	0.0483349078992652	0.108492483594727	0.0135672439889555	0.117637011990783	True	lf
6308	0.039570413123637	0.512535307369796	0.0604225230248596	0.290276211701074	0.039570413123637	0.445849272216539	True	lf
6309	-0.0723009745785414	0.151988902742467	0.0504704214676901	0.818188120302927	0.0723009745785414	0.900977408243319	True	lf
6310	0.0217924407763577	0.620932366671345	0.0440670300261169	0.206955701564231	0.0217924407763577	0.217878051596053	True	lf
6311	0.0688793583867758	0.227738261623352	0.0571041651423388	0.642563998739527	0.0688793583867758	0.851494985887572	True	lf
6312	0.0507191824708259	0.184326296666716	0.0382050566412913	0.734412702314493	0.0507191824708259	0.596082038382724	True	lf
6313	-0.0214853728909516	0.581094444725408	0.0389378173060822	0.235753276405372	0.0214853728909516	0.214074032025881	True	lf
6314	-0.143102559545994	0.0696830722226482	0.0788893600148933	1.15687271018279	0.143102559545994	1.99647618098326	True	lf
6315	-0.0015397939933294	0.972003981174259	0.0438750134449407	0.012331956268714	0.0015397939933294	-0.0225031408764807	True	lf
6316	0.0666138355099352	0.0610299171008229	0.0355600250216295	1.21445721996115	0.0666138355099352	0.818958206209743	True	lf
6317	-0.0203591287363118	0.6273356956338	0.0419360568250416	0.202500000242464	0.0203591287363118	0.200162327125091	True	lf
6318	0.0326120936143118	0.632289221650483	0.0681538142135201	0.199084221346067	0.0326120936143118	0.354853427036841	True	lf
6319	-0.0442671686867843	0.515432178925708	0.0680611772538245	0.287828471517323	0.0442671686867843	0.508491561615766	True	lf
6320	0.0525969627175152	0.278788320079706	0.0485639549079437	0.554725425090487	0.0525969627175152	0.621897998061596	True	lf
6321	-0.0067850191500837	0.917043945720689	0.065141589401633	0.0376098519780756	0.0067850191500837	0.0376445588264794	True	lf
6322	0.0046261609004804	0.916064323209884	0.0438945700594426	0.0380740304431477	0.0046261609004804	0.0127042412353493	True	lf
6323	0.0444979954318664	0.239316402029141	0.0378160133003529	0.621027535123976	0.0444979954318664	0.51159486054421	True	lf
6324	0.0303846407461581	0.388609982446248	0.0352432420937894	0.410486047622909	0.0303846407461581	0.326195708675926	True	lf
6325	-0.0122227928154213	0.740281608535392	0.0368733448783126	0.130603040042099	0.0122227928154213	0.101585083276251	True	lf
6326	-0.0250508859587335	0.583963190034327	0.0457462737941754	0.233614527662957	0.0250508859587335	0.258532544139437	True	lf
6327	0.0101238231567904	0.857094184054539	0.0562202338935657	0.0669714518601318	0.0101238231567904	0.0767160936324638	True	lf
6328	0.0657303934958789	0.176817542236119	0.048666869190039	0.752474650417883	0.0657303934958789	0.806320332954733	True	lf
6329	0.0201115770554456	0.611577149912564	0.0396034809487665	0.213548749309863	0.0201115770554456	0.197113043438091	True	lf
6330	-0.0562591212180171	0.183707397142709	0.0423183483313095	0.735873356086236	0.0562591212180171	0.672653224991137	True	lf
6331	-0.0146377774546228	0.808935327136917	0.0605367748523904	0.0920861980296189	0.0146377774546228	0.130486400188976	True	lf
6332	-0.0312191021481453	0.456691645165483	0.0419439331099264	0.340376933415373	0.0312191021481453	0.336904353302679	True	lf
6333	0.0152548770532605	0.681868621926276	0.0372147721056934	0.16629929435932	0.0152548770532605	0.137920493385132	True	lf
6334	-0.0219002085803466	0.661001315515611	0.0499399188244606	0.179797676186671	0.0219002085803466	0.219214217442275	True	lf
6335	-0.0039031987415405	0.913843474668127	0.0360766281867693	0.0391281849109215	0.0039031987415405	0.0044095896647222	True	lf
6336	-0.0975466425788537	0.0921549535983073	0.0579208046361775	1.03548131521876	0.0975466425788537	1.27763932554547	True	lf
6337	-0.0413972845503208	0.359128364862875	0.0451429168449963	0.444750291847102	0.0413972845503208	0.470100293522483	True	lf
6338	0.0229063236277225	0.570805395477721	0.0404087275211902	0.243511930415262	0.0229063236277225	0.231716499217741	True	lf
6339	-0.0441856577388255	0.221315444202494	0.0361277959638043	0.654988278355235	0.0441856577388255	0.507396252124562	True	lf
6340	-0.0230101666211373	0.539464171571031	0.0374988373140866	0.268037393623694	0.0230101666211373	0.233009745178448	True	lf
6341	0.005717638150768	0.879762839220636	0.037797601761825	0.0556343863717293	0.005717638150768	0.0252815964500201	True	lf
6342	0.0072672542103285	0.848773965588386	0.0381117066695426	0.0712079500005719	0.0072672542103285	0.0432504735278491	True	lf
6343	-3.47134891155659e-14	0.999999999999394	0.0456988180782205	2.63213181995799e-13	3.47134891155659e-14	-0.0398685239787625	True	lf
6344	-0.0294403949673843	0.650337651015837	0.0649478019539424	0.186861101973846	0.0294403949673843	0.314117889387077	True	lf
6345	0.010038664647325	0.806042956691713	0.0408850225423739	0.0936418125906326	0.010038664647325	0.0757120797951401	True	lf
6346	-0.0078615182822075	0.886358861418347	0.0550091047733912	0.0523904090615076	0.0078615182822075	0.0501761172794604	True	lf
6347	0.0027584097348214	0.940783847612683	0.037132943602241	0.0265101476379414	0.0027584097348214	-0.0086653847887084	True	lf
6348	0.138007734012084	0.0673364706774332	0.0754379046462243	1.17174965013212	0.138007734012084	1.91428327140349	True	lf
6349	-0.0512488354337255	0.156346129662879	0.0361551962285437	0.805912865216438	0.0512488354337255	0.603349250065172	True	lf
6350	-0.0194189481996201	0.659757866366929	0.0441091626145451	0.180615422935297	0.0194189481996201	0.188597842135831	True	lf
6351	-0.0777377045319485	0.155282940816311	0.0547018582585923	0.808876252682791	0.0777377045319485	0.98042091992464	True	lf
6352	-0.0957951558985577	0.103301111588428	0.0588040811178428	0.985895005158764	0.0957951558985577	1.25090710328509	True	lf
6353	-0.0519511226096228	0.174975184820999	0.0383010278923352	0.757023539082171	0.0519511226096228	0.61300275194586	True	lf
6354	0.0079516425761902	0.821458363941115	0.0352357640011562	0.0854144441204228	0.0079516425761902	0.0512281141386435	True	lf
6355	0.0790075570480809	0.218961819994742	0.0642707077788876	0.659631605758745	0.0790075570480809	0.999116851615518	True	lf
6356	0.0472252229890707	0.198966570050959	0.036765411520353	0.70121988671597	0.0472252229890707	0.548432321057366	True	lf
6357	-0.0456244401874851	0.246250952809919	0.0393482508636897	0.608622080427144	0.0456244401874851	0.526771793268779	True	lf
6358	-0.0579881603941856	0.282974019350046	0.0540096779095216	0.548253436457579	0.0579881603941856	0.696800306158123	True	lf
6359	-0.0395676743972942	0.302267292679199	0.0383562513228114	0.519608843815999	0.0395676743972942	0.445813027423627	True	lf
6360	0.0265051648856006	0.582088195345451	0.0481616918142276	0.235011208047735	0.0265051648856006	0.276845315154326	True	lf
6361	0.0391473301979781	0.451986190291575	0.052050153510759	0.344874834152747	0.0391473301979781	0.440254068875899	True	lf
6362	0.0248674105578764	0.549133305962725	0.0415107625712402	0.26032221471866	0.0248674105578764	0.256229488215258	True	lf
6363	0.0885486137786131	0.0921692477875349	0.0525803053577741	1.03541395686353	0.0885486137786131	1.14120242079155	True	lf
6364	0.0725936205279037	0.176619923236535	0.0537238746517927	0.752960308325527	0.0725936205279037	0.905228345539553	True	lf
6365	0.0263989343105159	0.606962038833232	0.0513183837914289	0.216838470112213	0.0263989343105159	0.275504142829953	True	lf
6366	-0.0816475248978621	0.137912879338248	0.0550330755275327	0.860395174256744	0.0816475248978621	1.03815001496996	True	lf
6367	-0.0264537572591921	0.523829989947734	0.0414991668439337	0.280809641275482	0.0264537572591921	0.276196220091514	True	lf
6368	0.0409305547604488	0.517419601845841	0.0632299958867351	0.286157122561435	0.0409305547604488	0.463890646911861	True	lf
6369	0.0546791158860636	0.145378398190335	0.0375530109258752	0.837500120600127	0.0546791158860636	0.650689950388631	True	lf
6370	0.0310735576402306	0.55468102399166	0.0525992631662035	0.255956691371349	0.0310735576402306	0.335034219466834	True	lf
6371	-0.159378777042823	0.0037305820379196	0.0549565360293987	2.42822340515192	0.159378777042823	2.26097854126232	True	lf
6372	0.0064462109448552	0.893095819565117	0.0479671841327123	0.0491019434900129	0.0064462109448552	0.0337135509741753	True	lf
6373	0.0398303806590243	0.258120315195918	0.0352217845316212	0.588177813238846	0.0398303806590243	0.449291244029003	True	lf
6374	-0.0306959307615228	0.462999182802503	0.041824785327853	0.334419775514826	0.0306959307615228	0.33018665614553	True	lf
6375	0.0675756802905839	0.0572805458371888	0.0355443734868508	1.24199285220597	0.0675756802905839	0.832749584925198	True	lf
6376	0.0169914412823976	0.648645896348665	0.0372910343184341	0.187992325126871	0.0169914412823976	0.158946518572077	True	lf
6377	0.0123153164938645	0.756479738871708	0.0397131451628102	0.121202699384418	0.0123153164938645	0.102686704888574	True	lf
6378	0.102539000699172	0.187524621798215	0.0778026366948339	0.726941701754549	0.102539000699172	1.3542740455954	True	lf
6379	-0.0423247232275362	0.242552752939244	0.0362173868213821	0.615193791829351	0.0423247232275362	0.482467784927007	True	lf
6380	0.0078259795585069	0.866654123867544	0.0466081947578397	0.0621541921040729	0.0078259795585069	0.0497614043539525	True	lf
6381	0.0390932507060716	0.468422444584581	0.0539181384837038	0.329362303766839	0.0390932507060716	0.439539450338883	True	lf
6382	0.0207957760342188	0.644801456344444	0.0451105321242879	0.19057399030712	0.0207957760342188	0.205548366859396	True	lf
6383	0.0738462886788496	0.0973121678650433	0.044538672783734	1.0118328523704	0.0738462886788496	0.923457382115193	True	lf
6384	0.0213454320683462	0.563532363410914	0.0369552132652388	0.249081137564327	0.0213454320683462	0.212341980389741	True	lf
6385	0.0477896764562281	0.17922007124768	0.0355800243633679	0.746613354361474	0.0477896764562281	0.556095800661182	True	lf
6386	-0.0037776764927673	0.918098681923843	0.0367374591242581	0.0371106361063165	0.0037776764927673	0.0029724054396817	True	lf
6387	0.0394385727723945	0.517173933513103	0.0608894480395755	0.286363372455032	0.0394385727723945	0.444104851432863	True	lf
6388	-0.0654945849181263	0.108491801756376	0.0408063635688535	0.964603078280774	0.0654945849181263	0.802951805421921	True	lf
6389	0.0549596475686437	0.157439134513404	0.0388754394892677	0.802887306343413	0.0549596475686437	0.654582352829897	True	lf
6390	-0.0054423499231358	0.912890317948649	0.0497501722010691	0.0395813989948767	0.0054423499231358	0.0221031986307821	True	lf
6391	-0.0261084995627043	0.56068217492911	0.0448731843769248	0.25128325066623	0.0261084995627043	0.271840167366743	True	lf
6392	-0.0790089527292177	0.0820433710287151	0.0454348338865735	1.08595650348295	0.0790089527292177	0.999137428740286	True	lf
6393	0.0145798433736892	0.691315829170375	0.0367185703863325	0.160323498892711	0.0145798433736892	0.129789496697756	True	lf
6394	-0.0661056579078508	0.135177051008799	0.0442475905515954	0.869097032256896	0.0661056579078508	0.811685144749859	True	lf
6395	0.0400859124794016	0.270398016260152	0.0363707682893555	0.567996498863648	0.0400859124794016	0.452677405673286	True	lf
6396	0.0437674251599108	0.34378644475917	0.0462310670580501	0.463711251216014	0.0437674251599108	0.501780713673531	True	lf
6397	0.0310709323171265	0.670744192056335	0.0730862587357172	0.173443079176046	0.0310709323171265	0.335000495250291	True	lf
6398	0.0083236949951647	0.858787015489302	0.0467837633818606	0.0661145305422359	0.0083236949951647	0.0555756420900754	True	lf
6399	-0.0248771412410413	0.644106091098506	0.0538506522285377	0.191042593845235	0.0248771412410413	0.256351590231674	True	lf
6400	0.0651106909187644	0.291407941561299	0.0617140712973203	0.535498616844501	0.0651106909187644	0.797472200763524	False	lf
6401	0.0426782875404224	0.302690146462466	0.0414078282671369	0.51900171649513	0.0426782875404224	0.487192475202546	False	lf
6402	0.0271754687815605	0.498718683375725	0.0401702586916056	0.302144361609207	0.0271754687815605	0.285320568873265	False	lf
6403	-0.0388840622917612	0.294231338911617	0.0370718291885067	0.531311071949979	0.0388840622917612	0.436776414714781	False	lf
6404	0.0823113779889487	0.143669089430252	0.056290397020157	0.842636660772497	0.0823113779889487	1.04799996480134	False	lf
6405	0.0980240429317708	0.0141042297417435	0.039934869725633	1.85065062649157	0.0980240429317708	1.28493979591111	False	lf
6406	0.099933675414199	0.0597089971778841	0.0530733163286589	1.22396022280195	0.099933675414199	1.31420159848269	False	lf
6407	0.0675363963135321	0.197962750927348	0.0524604457833165	0.703416519781743	0.0675363963135321	0.832185664293849	False	lf
6408	-0.0148007968112751	0.712315424929559	0.0401379509804192	0.147327651065709	0.0148007968112751	0.132448339534021	False	lf
6409	0.0915634447306372	0.0324458548633607	0.0428091764546675	1.48884077883149	0.0915634447306372	1.18666432156333	False	lf
6410	0.024779310617548	0.48764170728572	0.0357017360800632	0.311899156889953	0.024779310617548	0.255124208495385	False	lf
6411	0.017925781084719	0.764457486460248	0.0598258891135216	0.116646661865932	0.017925781084719	0.170323600021074	False	lf
6412	0.030342476664775	0.466871069225385	0.0417033177912842	0.330803037324406	0.030342476664775	0.325655488655367	False	lf
6413	0.0553600801073676	0.164163712012616	0.0397929406035452	0.784722836341855	0.0553600801073676	0.660143789631708	False	lf
6414	0.0037684310126461	0.956204771510014	0.0686207694385215	0.0194490934834638	0.0037684310126461	0.0028665826253874	False	lf
6415	-0.008251188997737	0.818316557277238	0.0359199112414887	0.087078661507035	0.008251188997737	0.0547278028569382	False	lf
6416	0.0864032191128919	0.0327587664345988	0.0404693711778265	1.48467246041386	0.0864032191128919	1.10901211065886	False	lf
6417	0.0729515426460547	0.26116433975552	0.0649241059151125	0.583086123356686	0.0729515426460547	0.910431449253695	False	lf
6418	0.0264523287039931	0.525539966959881	0.0416684334864257	0.279394250577495	0.0264523287039931	0.276178184360985	False	lf
6419	-0.0397269720309638	0.469883906731233	0.0549726491656763	0.328009429072618	0.0397269720309638	0.447921754119202	False	lf
6420	0.0553945566579209	0.211892382341513	0.0443731968872377	0.673884656156184	0.0553945566579209	0.66062291607619	False	lf
6421	0.0529017171172236	0.147924710359501	0.0365620900112779	0.82995927241021	0.0529017171172236	0.626101272393169	False	lf
6422	0.0120565913265351	0.750177548518569	0.0378655531963193	0.124835937653175	0.0120565913265351	0.0996073634147834	False	lf
6423	0.0834817039589335	0.0590701067323247	0.0442247063575655	1.22863224442548	0.0834817039589335	1.06539806599136	False	lf
6424	0.144386301304087	0.0126604412201741	0.0579124905851019	1.89755115876196	0.144386301304087	2.0172379619699	False	lf
6425	0.0045804931844757	0.916478725591506	0.043677696674254	0.0378776119515749	0.0045804931844757	0.0121794330347891	False	lf
6426	0.145867069711123	0.00768178494811	0.0547190556728935	2.11453785509279	0.145867069711123	2.04121038629191	False	lf
6427	0.0728675447116471	0.0657224488408229	0.0395952131227572	1.18228626297522	0.0728675447116471	0.909209981722343	False	lf
6428	0.0069435760221345	0.870921096307456	0.0427326936031613	0.0600211894131256	0.0069435760221345	0.0394863612001963	False	lf
6429	0.0314303979783173	0.624519188219434	0.0642150148517017	0.204454213479123	0.0314303979783173	0.339621111797649	False	lf
6430	0.0885449724836942	0.0291123451405597	0.0405804394201144	1.53592280862572	0.0885449724836942	1.14114767079751	False	lf
6431	0.0761562495115144	0.190098037582331	0.0581217128219634	0.721022366414744	0.0761562495115144	0.957210716375538	False	lf
6432	0.0207336501621293	0.584440024719391	0.0379104794925408	0.23326004954892	0.0207336501621293	0.204781459935108	False	lf
6433	0.0655500457605187	0.0816630443665431	0.03764826821633	1.0879744337818	0.0655500457605187	0.803743882439882	False	lf
6434	0.0844817100458223	0.0918665430616101	0.0501186906666169	1.0368426258204	0.0844817100458223	1.08029757448705	False	lf
6435	0.0421512800474965	0.255246303604331	0.0370495974969106	0.59304053850987	0.0421512800474965	0.480152047652556	False	lf
6436	0.13120023227732	0.0139735180439335	0.0533780518639092	1.8546942399331	0.13120023227732	1.8050268803306	False	lf
6437	0.104332117114911	0.0161691445950093	0.0433799838851448	1.79131295520144	0.104332117114911	1.38195216519876	False	lf
6438	0.0848291565764383	0.214949054589655	0.068406681431522	0.667664460700028	0.0848291565764383	1.0854814665893	False	lf
6439	0.0614726906002407	0.15582061227625	0.0433129248161558	0.807375093481636	0.0614726906002407	0.745813505895979	False	lf
6440	0.023342764252736	0.556281169420327	0.039673332600187	0.254705641039323	0.023342764252736	0.237155463042988	False	lf
6441	0.0719908760612025	0.0444341249172321	0.0358168505605214	1.35228336837879	0.0719908760612025	0.896476155783204	False	lf
6442	0.0396264980131188	0.34315216413258	0.0418020704019558	0.464513257831524	0.0396264980131188	0.44659158287097	False	lf
6443	0.0300991217277183	0.456167847126925	0.0403921891774482	0.34087532911518	0.0300991217277183	0.322539188191879	False	lf
6444	0.0557653358067057	0.315203454726898	0.0555230630227099	0.501409031155179	0.0557653358067057	0.66577865987516	False	lf
6445	0.0694384764686909	0.203004477521187	0.0545454763519421	0.69249438306561	0.0694384764686909	0.85955288133394	False	lf
6446	0.0803043894422636	0.190469479957713	0.0613389160291136	0.720174603966493	0.0803043894422636	1.01826349111405	False	lf
6447	0.0627964894918265	0.11028711317741	0.0393238982419797	0.957475231013186	0.0627964894918265	0.764554328698827	False	lf
6448	-0.0258136329789385	0.559901987118179	0.0442782235866093	0.251887991170977	0.0258136329789385	0.268124474170034	False	lf
6449	0.0862471932934287	0.0657011596539377	0.0468618334722195	1.18242696488677	0.0862471932934287	1.10667636127053	False	lf
6450	0.075537197093792	0.161384403710283	0.0539385497525252	0.792138438076424	0.075537197093792	0.948147628452659	False	lf
6451	0.0440806888239988	0.330491946191157	0.0452981463205358	0.480839119438119	0.0440806888239988	0.50598614493644	False	lf
6452	0.0542001552703014	0.263082788672577	0.0484304237985411	0.5799075632751	0.0542001552703014	0.644051553116747	False	lf
6453	0.074136349452559	0.290114719305237	0.070080775776934	0.53743023620639	0.074136349452559	0.927685967294982	False	lf
6454	0.0431278243722874	0.229222646265697	0.0358692002429078	0.639742478055539	0.0431278243722874	0.493207486802468	False	lf
6455	-0.0253272503220768	0.645035867392665	0.0549792422770018	0.190416135631981	0.0253272503220768	0.262004686162057	False	lf
6456	0.0613331924559699	0.22575391326478	0.0506312932201947	0.646364712799306	0.0613331924559699	0.74384247549688	False	lf
6457	0.0494387449473794	0.518363187909666	0.0765459027188759	0.285365847907838	0.0494387449473794	0.578561056640286	False	lf
6458	0.0478042460366585	0.22104736448618	0.0390638040489202	0.65551465875373	0.0478042460366585	0.556293785869973	False	lf
6459	0.0557485008211873	0.218784506744773	0.0453325853468879	0.659983435873757	0.0557485008211873	0.665544449295683	False	lf
6460	0.0114559198900629	0.793078588871158	0.0436723761313886	0.100683774823679	0.0114559198900629	0.0924718593985948	False	lf
6461	0.0512621276852513	0.278587251430505	0.0473116773419603	0.555038761422695	0.0512621276852513	0.603531776414727	False	lf
6462	0.0207588886019227	0.64509305480085	0.0450702477129293	0.190377633780889	0.0207588886019227	0.205092990070597	False	lf
6463	0.0313745393778167	0.472577216194536	0.0436793617968197	0.325527220324283	0.0313745393778167	0.338902700098287	False	lf
6464	0.0507925823790054	0.162741500179295	0.0363867086334316	0.788501684920308	0.0507925823790054	0.597088452500474	False	lf
6465	0.0342557246560496	0.487945611697368	0.0493897206411506	0.311628583440082	0.0342557246560496	0.376148181586461	False	lf
6466	0.096614161287947	0.190474286396289	0.0737976119780556	0.720163644817477	0.096614161287947	1.26339706731734	False	lf
6467	0.0764359778863131	0.148049016277115	0.0528435818158361	0.829594473967624	0.0764359778863131	0.96131016835423	False	lf
6468	0.134107400710216	0.00102763662222	0.0408509185351677	2.9881604270364	0.134107400710216	1.85160066255333	False	lf
6469	0.0469171624139292	0.45588769062988	0.0629223910636131	0.341142133974151	0.0469171624139292	0.544255483180521	False	lf
6470	0.0122713053510277	0.748030934640184	0.0382001836607336	0.126080441619853	0.0122713053510277	0.102162635266755	False	lf
6471	0.0396984096152926	0.334315587639311	0.0411187434975218	0.475843373727751	0.0396984096152926	0.447543571956105	False	lf
6472	0.0376849985043082	0.298424977011721	0.0362419562416226	0.525164830916491	0.0376849985043082	0.420976499268114	False	lf
6473	0.0805495883494603	0.21211169644377	0.0645543278485164	0.673435382587021	0.0805495883494603	1.02188966728226	False	lf
6474	0.103749409681109	0.0600636533331068	0.0551762865579515	1.22138825565094	0.103749409681109	1.37294898560681	False	lf
6475	0.0628411553972035	0.0977944472409518	0.0379557752229355	1.00968580371011	0.0628411553972035	0.765187797505321	False	lf
6476	0.0592575872771474	0.252344734593093	0.0517681460924784	0.598005752792875	0.0592575872771474	0.714602312437013	False	lf
6477	0.0581718702247881	0.120704222101241	0.0374861140786474	0.918277538492533	0.0581718702247881	0.699372748002122	False	lf
6478	0.0882717695985324	0.0231816199068976	0.038878909575157	1.6348562192764	0.0882717695985324	1.13704093538039	False	lf
6479	-0.0233985292956908	0.737829599719983	0.0699029255756764	0.132043926044432	0.0233985292956908	0.237851091242166	False	lf
6480	0.117545556763723	0.0289922932776339	0.0538312992257042	1.53771743078398	0.117545556763723	1.58820065721769	False	lf
6481	0.106116639819847	0.0261858902723364	0.0477262527212677	1.58193265629408	0.106116639819847	1.40957511253899	False	lf
6482	0.0708738488992943	0.0858149648074059	0.0412561111331876	1.06643697128216	0.0708738488992943	0.880289307638455	False	lf
6483	0.0886896320092636	0.0173426743977038	0.0372745563598849	1.76088392954692	0.0886896320092636	1.1433230483457	False	lf
6484	0.0522936864859487	0.516778967204398	0.080660487123192	0.28669517034763	0.0522936864859487	0.617718831142861	False	lf
6485	0.0371227283988263	0.609612759294489	0.0727003852157264	0.214945951718983	0.0371227283988263	0.413589776316697	False	lf
6486	0.0560107321451133	0.121575904481686	0.0361781395482828	0.915152490750579	0.0560107321451133	0.669193912434912	False	lf
6487	0.0422688187079214	0.560130309425707	0.0725460677602127	0.251710926420372	0.0422688187079214	0.481721229173276	False	lf
6488	0.048019323374562	0.470469513386953	0.0665349912987657	0.327468513781449	0.048019323374562	0.559217492394677	False	lf
6489	0.111138691537187	0.0502133376157642	0.056757213866332	1.29918091067237	0.111138691537187	1.48771195828488	False	lf
6490	0.114435112324228	0.062723189135579	0.0614862832186954	1.20257186823221	0.114435112324228	1.53930635491533	False	lf
6491	0.0953991449005819	0.0310091515448629	0.0442286157737076	1.50851011652389	0.0953991449005819	1.2448743384548	False	lf
6492	0.0845862906723478	0.0402745067113163	0.0412430483324396	1.39496977018535	0.0845862906723478	1.08185752841915	False	lf
6493	0.0179522816473464	0.656506754857579	0.040365676920201	0.182760801056177	0.0179522816473464	0.170646938800344	False	lf
6494	0.04268529320225	0.382491422090589	0.0488773175452299	0.417378300067216	0.04268529320225	0.487286146964344	False	lf
6495	0.0445816642001321	0.251368647980584	0.0388669957951473	0.59968889076352	0.0445816642001321	0.512720290874488	False	lf
6496	0.123156361408756	0.0575790425241446	0.0648570542589451	1.23973556123525	0.123156361408756	1.6768861191562	False	lf
6497	0.0671441291494444	0.304717003969679	0.065419001027883	0.516103310384628	0.0671441291494444	0.826557702935785	False	lf
6498	0.122742859661579	0.0032799671249708	0.0417463819012509	2.48413050918933	0.122742859661579	1.67032976634976	False	lf
6499	0.123647649337993	0.0217381512172373	0.0538790304788752	1.66277739448589	0.123647649337993	1.68467991733754	False	lf
6500	0.075275603131484	0.07247205843747	0.0419096237070556	1.1398294031589	0.075275603131484	0.944321647041107	False	lf
6501	0.168230519154434	0.0028768620619915	0.0564418687891184	2.54108096089453	0.168230519154434	2.40570916432057	False	lf
6502	0.0758896074783396	0.265970126763993	0.0682220694714455	0.575167139722774	0.0758896074783396	0.953305451868652	False	lf
6503	0.0760101588805381	0.0684760495207517	0.0417211580478855	1.16446130266541	0.0760101588805381	0.955070767944009	False	lf
6504	0.114087732678421	0.0374982528423018	0.0548420271635293	1.42598896690226	0.114087732678421	1.53385827631885	False	lf
6505	0.0604271181296673	0.239274678439937	0.0513486001888869	0.621103258744166	0.0604271181296673	0.731058017808397	False	lf
6506	0.0967725910885598	0.0517605668850442	0.049751482333147	1.28600097589232	0.0967725910885598	1.26581521746663	False	lf
6507	0.015935478745667	0.678035268228865	0.0383852702583804	0.168747715574203	0.015935478745667	0.146142524741586	False	lf
6508	0.0399241767464189	0.257549924501714	0.0352624449746952	0.589138573092638	0.0399241767464189	0.450533840318687	False	lf
6509	0.113039429428726	0.125304032667714	0.0737428976348574	0.902034951853789	0.113039429428726	1.51743295369741	False	lf
6510	0.225422527198027	0.000513770223437	0.0648983213323201	3.28923106973045	0.225422527198027	3.33970716414365	False	lf
6511	0.0044568829767055	0.952374891198774	0.0746237693485611	0.0211920630336057	0.0044568829767055	0.0107594968971026	False	lf
6512	0.0446768759560627	0.569834871758337	0.0786156818338777	0.244250977088796	0.0446768759560627	0.514001350958519	False	lf
6513	0.0836782969259391	0.0461476650749655	0.0419641982647868	1.33585026800126	0.0836782969259391	1.06832476815014	False	lf
6514	0.12458313248355	0.0461958628024161	0.0624915613577653	1.33539691713945	0.12458313248355	1.69953259485087	False	lf
6515	0.0628774272367719	0.0875131121726914	0.0367991650604019	1.0579268713478	0.0628774272367719	0.765702273040936	False	lf
6516	0.109417498732372	0.006241835471392	0.0400093366468029	2.20468768309271	0.109417498732372	1.46086742976776	False	lf
6517	0.0280265044337555	0.505233494978578	0.0420642870545547	0.296507865159139	0.0280265044337555	0.296112197343045	False	lf
6518	0.0277505706803929	0.474338027996513	0.0387881897355816	0.323912056273697	0.0277505706803929	0.292609379958705	False	lf
6519	0.0513551505804567	0.520576990584743	0.0799356392124809	0.283515031545485	0.0513551505804567	0.604809348399947	False	lf
6520	0.0383584284350197	0.578948984488823	0.0691241770613053	0.237359703511115	0.0383584284350197	0.429842275463132	False	lf
6521	0.051568968239678	0.145071924091727	0.0353900260711097	0.838416628856843	0.051568968239678	0.60774724568324	False	lf
6522	0.0511295685905129	0.173970407464495	0.0376075433237962	0.759524619348846	0.0511295685905129	0.601711825673206	False	lf
6523	-0.0095331015341893	0.804987809401606	0.038611627975331	0.0942106964640586	0.0095331015341893	0.0697595264338839	False	lf
6524	0.0081869010945787	0.888479330470534	0.0583825108285806	0.051352671141748	0.0081869010945787	0.0539762988173339	False	lf
6525	-0.132882083061784	0.105830150714323	0.0821668267579316	0.975390585387642	0.132882083061784	1.83195476086186	False	lf
6526	0.0085758263515079	0.811881225457649	0.0360329094510442	0.090507501425498	0.0085758263515079	0.058526120089726	False	lf
6527	0.185782959515327	0.0011260976906002	0.0570417184997039	2.94842393217715	0.185782959515327	2.69351467207738	False	lf
6528	0.0112315332019702	0.880797307521378	0.0748975782702316	0.0551240216139561	0.0112315332019702	0.0898112367153973	False	lf
6529	0.158513823671046	0.0157039722119813	0.0656175301642587	1.80399048188703	0.158513823671046	2.24686272988305	False	lf
6530	0.0748627262485515	0.0588268889315284	0.0396207070207057	1.23042411873131	0.0748627262485515	0.938287693496035	False	lf
6531	0.0395205048074051	0.28355004832929	0.036853129546792	0.547370274355262	0.0395205048074051	0.445188828920755	False	lf
6532	0.102003088670734	0.0342340962489987	0.0481759405987244	1.46554113264999	0.102003088670734	1.34601724767538	False	lf
6533	0.0550637902611045	0.396372900916695	0.0649247689687299	0.40189604486447	0.0550637902611045	0.656028135931704	False	lf
6534	0.0026646682280488	0.951291059531473	0.0436218920247113	0.0216865848409633	0.0026646682280488	-0.0097327993774647	False	lf
6535	0.0085567331711961	0.846087761774898	0.0440812999974752	0.0725845867508688	0.0085567331711961	0.0583025686444193	False	lf
6536	0.13210879330125	0.0027953747983271	0.0441925975659874	2.55355995452794	0.13210879330125	1.81956822674643	False	lf
6537	0.0451191763858923	0.472347861262558	0.0627820029191501	0.325738046739387	0.0451191763858923	0.519957522181927	False	lf
6538	0.0363512594605813	0.405185429001684	0.0436706292807914	0.392346180828901	0.0363512594605813	0.403477983583208	False	lf
6539	-0.0481988117678408	0.228762206434479	0.0400470874753073	0.640615723291227	0.0481988117678408	0.561658891071579	False	lf
6540	0.0819494908485599	0.021594409529142	0.0356701137480125	1.66565866666817	0.0819494908485599	1.0426287424233	False	lf
6541	0.0901639131405831	0.0771286635037972	0.0510093782692139	1.11278419408743	0.0901639131405831	1.16552776215996	False	lf
6542	0.0303653568817025	0.43064794706002	0.0385306407654213	0.365877618766238	0.0303653568817025	0.325948627063374	False	lf
6543	0.0659571364301956	0.158372784232889	0.0467593590195211	0.800319448207388	0.0659571364301956	0.809561259535128	False	lf
6544	0.009457610515182	0.831204208969785	0.0443691438212144	0.0802922663078037	0.009457610515182	0.0688718646505718	False	lf
6545	0.0062563481540877	0.871190043013925	0.0385844054810858	0.0598870968528556	0.0062563481540877	0.0315134199021963	False	lf
6546	0.0304217028949871	0.535276950234005	0.0490695663926695	0.271421457535134	0.0304217028949871	0.326670630436016	False	lf
6547	0.0408911277269226	0.323029829392597	0.0413772772005998	0.490757371964724	0.0408911277269226	0.463366524877874	False	lf
6548	0.126481688934824	0.0121988048072354	0.0504646850826148	1.91368271777195	0.126481688934824	1.72972409474142	False	lf
6549	0.0590291015644076	0.117112297333115	0.0376698887678182	0.931397499603068	0.0590291015644076	0.711393536932511	False	lf
6550	0.126815852312001	0.0016018285989413	0.0401878927134647	2.79538395673893	0.126815852312001	1.73504462278142	False	lf
6551	0.0737434594314313	0.166483395505873	0.0532985557107683	0.77862907506922	0.0737434594314313	0.921958990506778	False	lf
6552	0.147297857372524	0.019910113930526	0.0632712570395145	1.70092625482657	0.147297857372524	2.06439734254037	False	lf
6553	0.0260691265983834	0.471980629133189	0.0362443626294835	0.32607582516506	0.0260691265983834	0.271343773531091	False	lf
6554	0.0809249955259627	0.0235032340811221	0.0357260466229578	1.62887237402838	0.0809249955259627	1.02744514272086	False	lf
6555	0.0937521490897582	0.0172950690729708	0.0393854681835347	1.76207769916276	0.0937521490897582	1.2198300026835	False	lf
6556	0.0867128754034606	0.190704162299102	0.0662689730282831	0.719639827961835	0.0867128754034606	1.11364990087821	False	lf
6557	0.091489389550665	0.132092980611375	0.06075398185017	0.879120260074667	0.091489389550665	1.18554450273978	False	lf
6558	0.0478265841939534	0.241237871873609	0.0408112055320722	0.617554511396679	0.0478265841939534	0.55659735507849	False	lf
6559	0.0576754430485791	0.256638601338542	0.0508435068957145	0.590678020262391	0.0576754430485791	0.692424407801905	False	lf
6560	0.0379310255411965	0.339238170084412	0.0396904387940633	0.469495288124057	0.0379310255411965	0.424213111266803	False	lf
6561	-0.0199214383568295	0.603046600799453	0.0383086642039358	0.2196491261881	0.0199214383568295	0.194773058133748	False	lf
6562	0.0556390387911747	0.154882541445561	0.03911369152586	0.809997533700922	0.0556390387911747	0.664021871024712	False	lf
6563	0.112948745585732	0.0400474330362138	0.05500948855021	1.39742531613244	0.112948745585732	1.51601318391003	False	lf
6564	0.0481246974492324	0.192197755881505	0.0369024690244396	0.716251687499779	0.0481246974492324	0.560650626130951	False	lf
6565	-0.0279727967254354	0.491054830682146	0.0406208158439811	0.308870012290073	0.0279727967254354	0.295430122896593	False	lf
6566	0.121428767572396	0.002076922601405	0.0394376477570423	2.68257968758095	0.121428767572396	1.64951509927913	False	lf
6567	0.140490117338241	0.0033090222987812	0.0478269120425356	2.48030030621427	0.140490117338241	1.95428841088382	False	lf
6568	0.037369002809829	0.365974107596543	0.041335556236251	0.436549639539252	0.037369002809829	0.416823408551386	False	lf
6569	0.0120699255889102	0.750040015917038	0.037885854532246	0.124915565637156	0.0120699255889102	0.099765980948509	False	lf
6570	0.0505345850440147	0.39589007848218	0.0595235864699347	0.402425382093296	0.0505345850440147	0.593551927654562	False	lf
6571	0.0397780994028932	0.299207756191261	0.038316928394177	0.52402715269459	0.0397780994028932	0.44859879910603	False	lf
6572	-0.0048456737845042	0.925608872683214	0.051897020178659	0.0335724909849037	0.0048456737845042	0.0152284660125102	False	lf
6573	0.0709688408191535	0.0960668261982175	0.0426436945503785	1.01742655703821	0.0709688408191535	0.881664159431295	False	lf
6574	0.0458712860942948	0.543832448718867	0.075567024204492	0.264534883031859	0.0458712860942948	0.530104844605469	False	lf
6575	0.0598270168398379	0.140122280714536	0.0405514568414479	0.853492802458564	0.0598270168398379	0.722607874981885	False	lf
6576	0.0958435658027435	0.0659626389544824	0.0521263610974053	1.18070197794499	0.0958435658027435	1.25164486161537	False	lf
6577	0.054921209196551	0.19382116229246	0.0422679639366919	0.712598806412798	0.054921209196551	0.654048832477707	False	lf
6578	-0.0378243068139329	0.628895894913154	0.0782655846074771	0.201421240097949	0.0378243068139329	0.422808837545857	False	lf
6579	0.109209391306328	0.0209544447971312	0.0473012773627626	1.67872384161785	0.109209391306328	1.4576262125261	False	lf
6580	0.103556022610332	0.0130782066325267	0.0417289914175102	1.88345180517044	0.103556022610332	1.36996287117891	False	lf
6581	0.0427312301468447	0.529867877778696	0.0680208619118416	0.275832407955592	0.0427312301468447	0.487900416473633	False	lf
6582	-0.0075714568197754	0.855225137946018	0.0414975137840387	0.0679195422347406	0.0075714568197754	0.0467932995048483	False	lf
6583	0.0703841617978518	0.124119154369751	0.0457720182023985	0.906161191948666	0.0703841617978518	0.873206860994354	False	lf
6584	0.0746354357311051	0.0684941503861843	0.0409692689790167	1.16434651702553	0.0746354357311051	0.934968406417866	False	lf
6585	0.0495038677621714	0.50829029246447	0.0748355279700378	0.293888184551422	0.0495038677621714	0.579450540563167	False	lf
6586	0.102323006574983	0.114097321747533	0.064759688236204	0.942724549831734	0.102323006574983	1.35094536311447	False	lf
6587	0.0678556241898028	0.0867345426790174	0.0396149221695607	1.0618079070541	0.0678556241898028	0.836769767208641	False	lf
6588	-0.0357743625440967	0.33568029791846	0.0371590786070937	0.474074148047172	0.0357743625440967	0.395934132082659	False	lf
6589	0.0577562937341575	0.31210931505738	0.0571388541655048	0.505693269406925	0.0577562937341575	0.693555399948953	False	lf
6590	0.0247518123015266	0.608091482014611	0.0482679986444392	0.216031080027488	0.0247518123015266	0.254779299386756	False	lf
6591	0.11123065084656	0.0384295489536581	0.0537282941047325	1.41533471280567	0.11123065084656	1.48914805981189	False	lf
6592	0.139997815682717	0.049813669385177	0.0713706318751237	1.3026514659962	0.139997815682717	1.94634813004659	False	lf
6593	0.0581582495338736	0.145810949019363	0.0399853651589041	0.83620986339695	0.0581582495338736	0.699181976191822	False	lf
6594	0.0430182408445864	0.289353330129021	0.0406008154599234	0.538571515034198	0.0430182408445864	0.491740400882891	False	lf
6595	0.0702528729630744	0.0552840000330207	0.0366542305684606	1.25740054144029	0.0702528729630744	0.871309421070338	False	lf
6596	-0.0261102710079318	0.470454603563576	0.0361768590466834	0.327482277386617	0.0261102710079318	0.271862502596386	False	lf
6597	0.0075324238632635	0.90727009891454	0.0646656735102151	0.0422634020185712	0.0075324238632635	0.0463384297235128	False	lf
6598	0.0384904454040811	0.386708182605963	0.0444666521621072	0.41261663831478	0.0384904454040811	0.431582676150008	False	lf
6599	0.0860622608392751	0.0373927578830144	0.0413472678490182	1.42721250250546	0.0860622608392751	1.1039088140668	False	lf
6600	0.0038500994862378	0.923406787144923	0.0400454399522194	0.0346069376593032	0.0038500994862378	0.0038015157382854	False	lf
6601	0.0035726718402167	0.936073547154938	0.0445437880086964	0.0286900274705359	0.0035726718402167	0.0006270577348	False	lf
6602	0.106648500259703	0.0907338865623507	0.0630482028112319	1.0422304858335	0.106648500259703	1.41782256451929	False	lf
6603	0.171397692999764	0.0060796334846179	0.0624751190172661	2.21612260171507	0.171397692999764	2.45758932783166	False	lf
6604	0.0992843947172086	0.0570033383959283	0.0521647484514253	1.2440997091613	0.0992843947172086	1.30424190081693	False	lf
6605	0.0564719011765134	0.241268997247909	0.0481915832631604	0.617498480781616	0.0564719011765134	0.675618533638076	False	lf
6606	0.035849753779671	0.352900941193391	0.0385905667752618	0.452347183367005	0.035849753779671	0.396919132984603	False	lf
6607	0.0417410559018261	0.415880644244631	0.0513048652878305	0.381031291929761	0.0417410559018261	0.474680136568412	False	lf
6608	0.110640503416063	0.0628820149907392	0.0594833479839483	1.20147355021709	0.110640503416063	1.47993516374794	False	lf
6609	0.0920989381760144	0.0239004411031394	0.040774729981349	1.62159408370075	0.0920989381760144	1.19476633892209	False	lf
6610	0.0846296759732582	0.0603685344365387	0.0450615096496853	1.21918936736087	0.0846296759732582	1.08250477334347	False	lf
6611	0.116805994196293	0.0049605507690352	0.0415741180008833	2.30447010119662	0.116805994196293	1.57655715396968	False	lf
6612	0.0390971325807726	0.364068900893781	0.0430756346534943	0.438816417322748	0.0390971325807726	0.43959074196264	False	lf
6613	-0.0338790424206052	0.372005201313191	0.0379502030500145	0.429450987844378	0.0338790424206052	0.3712568785923	False	lf
6614	0.0671007762169108	0.270377237713789	0.060879266175971	0.568029873201566	0.0671007762169108	0.825936044838501	False	lf
6615	0.0327930173681795	0.412742647371519	0.0400365641768342	0.384320654550738	0.0327930173681795	0.357191325507374	False	lf
6616	0.0403595759339531	0.326206657982114	0.0411084394501655	0.486507179116147	0.0403595759339531	0.456307040328923	False	lf
6617	0.0516842063262831	0.285207896530305	0.0483620575335852	0.544838454373952	0.0516842063262831	0.609331411206046	False	lf
6618	0.0231615068029415	0.754855768216339	0.0741777984108977	0.122136021949173	0.0231615068029415	0.234895470946342	False	lf
6619	0.154024981733573	0.0158025683299214	0.0638195871967379	1.80127232311735	0.154024981733573	2.17369983883518	False	lf
6620	0.0169251056746826	0.692908090382104	0.0428579546493374	0.159324367822614	0.0169251056746826	0.15814047983675	False	lf
6621	0.0423597285526991	0.296846019691827	0.0406047565187207	0.527468770007133	0.0423597285526991	0.482935319578116	False	lf
6622	0.093321391754084	0.0513130536048481	0.0478853050228002	1.28977214000696	0.093321391754084	1.21329215187277	False	lf
6623	0.107276695991415	0.0141992992124574	0.0437474521582793	1.84773308911504	0.107276695991415	1.42757244581012	False	lf
6624	0.172623577836986	0.0017631595713878	0.0551958634438433	2.75370838092974	0.172623577836986	2.47767981553698	False	lf
6625	0.0103060168246878	0.84718605344438	0.053479395120821	0.0720212022891482	0.0103060168246878	0.0788654501657109	False	lf
6626	0.0072749669543058	0.851715860314835	0.0389182260037075	0.0697052654196434	0.0072749669543058	0.0433402360319375	False	lf
6627	0.064824089777433	0.270837875607687	0.0588702435646111	0.567290601370984	0.064824089777433	0.793384831502829	False	lf
6628	0.123564844004422	0.0326242627113634	0.0578303774619596	1.4864592943358	0.123564844004422	1.6833659824774	False	lf
6629	0.170382633382156	0.0019626529943551	0.0550362381779389	2.70715647877921	0.170382633382156	2.44095783752147	False	lf
6630	0.190432465078842	0.0001869595538878	0.0509720831846523	3.72825233690325	0.190432465078842	2.76976738201233	False	lf
6631	0.0160293208532109	0.772636829516317	0.0554786883546696	0.112024594049747	0.0160293208532109	0.147278069759417	False	lf
6632	0.0500855554790594	0.525795346588209	0.078944822626772	0.279183261820386	0.0500855554790594	0.587403318498295	False	lf
6633	0.126916371219721	0.0441812607543585	0.0630682022691444	1.35476189528105	0.126916371219721	1.7366454565544	False	lf
6634	0.0552215566569559	0.178670932272993	0.0410612390875243	0.747946096516582	0.0552215566569559	0.658219179143545	False	lf
6635	0.0838247550366828	0.0259227381517893	0.0376340068587922	1.58631912697558	0.0838247550366828	1.07050587799251	False	lf
6636	0.166705305800227	0.0019695443211684	0.0538664916047431	2.70563424170311	0.166705305800227	2.38074046097825	False	lf
6637	0.114070832435784	0.0323486082038281	0.053302229061469	1.49014440007721	0.114070832435784	1.5335932890716	False	lf
6638	0.062920846687041	0.127114358008187	0.0412438704163773	0.895805391605338	0.062920846687041	0.766318193727244	False	lf
6639	0.0336573424994708	0.352594158120406	0.0362074613966719	0.452724887490722	0.0336573424994708	0.368381116595118	False	lf
6640	0.0106912225634633	0.803252066032533	0.0429124150526505	0.0951481487327162	0.0106912225634633	0.0834156031318781	False	lf
6641	0.24214644844726	5.40111860479219e-05	0.0599735356882185	4.2675162858106	0.24214644844726	3.60715806991053	False	lf
6642	0.0293436579184435	0.449969727212492	0.0388418240768879	0.3468167034398	0.0293436579184435	0.312882918129986	False	lf
6643	-0.0089791105074587	0.819559259961716	0.0393627472191679	0.0864196383791553	0.0089791105074587	0.0632525483541655	False	lf
6644	0.0554227869673645	0.132709939624908	0.0368624914394285	0.877096548404667	0.0554227869673645	0.661015272396376	False	lf
6645	0.0640169310419511	0.160511942806806	0.0456171635834106	0.794492648604077	0.0640169310419511	0.781889673846571	False	lf
6646	0.0152145148317958	0.708119153592555	0.0406388697582957	0.149893658420734	0.0152145148317958	0.137433651148642	False	lf
6647	0.0565281067568011	0.200895489441186	0.0441969586821841	0.697029814037187	0.0565281067568011	0.676402112507009	False	lf
6648	-0.002512085037101	0.946393498655217	0.0373619737847795	0.0239282517992535	0.002512085037101	-0.0114691817648396	False	lf
6649	0.17618683642464	0.0009746057760137	0.0534262705614527	3.01117101909521	0.17618683642464	2.53610043891558	False	lf
6650	0.0794003561897224	0.25514281802276	0.0697751215849732	0.593216652050477	0.0794003561897224	1.00491052510717	False	lf
6651	0.0391568043741652	0.37063211102522	0.0437364502469615	0.431056956746941	0.0391568043741652	0.440379276171842	False	lf
6652	0.0209170992437743	0.562564254246668	0.0361239467215136	0.249827866690232	0.0209170992437743	0.207046588592998	False	lf
6653	0.0953535832259634	0.19853098016122	0.0741619462290163	0.702171713267398	0.0953535832259634	1.2441805312829	False	lf
6654	0.0297598987141452	0.495073249767461	0.0436194533343843	0.305330539215352	0.0297598987141452	0.318199920253731	False	lf
6655	0.115856606120343	0.102533054297845	0.0709603267142065	0.98913610548628	0.115856606120343	1.56162657408691	False	lf
6656	0.0787297711765842	0.0687795050839959	0.0432613154531214	1.16254095355127	0.0787297711765842	0.995022582919384	False	lf
6657	0.13562574464201	0.0126380393988628	0.0543849685144291	1.89832029506461	0.13562574464201	1.87597596332271	False	lf
6658	0.173077103418622	0.0165301049844409	0.0722058379453559	1.78172438816972	0.173077103418622	2.48511363832043	False	lf
6659	0.12626321993134	0.0154590094405931	0.0521437839225694	1.81081833760183	0.12626321993134	1.72624669404425	False	lf
6660	0.14318946736045	0.005357492598835	0.05141980767693	2.27103842024643	0.14318946736045	1.99788110099722	False	lf
6661	0.0330481711971307	0.382616011161008	0.0378521220058936	0.41723686020161	0.0330481711971307	0.360491012318988	False	lf
6662	0.0955759917619116	0.0544680377480578	0.0496990315803215	1.26385827022973	0.0955759917619116	1.24756787076221	False	lf
6663	-0.0556668305488451	0.160377892637628	0.0396543390384002	0.794855497443325	0.0556668305488451	0.664408399881818	False	lf
6664	0.0588174750295056	0.209865286730206	0.0469062833838875	0.678059390994896	0.0588174750295056	0.708423311770696	False	lf
6665	0.134657869665081	0.002095821483339	0.043772576341307	2.67864571219524	0.134657869665081	1.86043387782583	False	lf
6666	0.0175703686276608	0.697249401059162	0.0451638450471219	0.156611850122956	0.0175703686276608	0.1659906118528	False	lf
6667	0.0858710745689613	0.0669989589100389	0.0468810201706991	1.17393194570422	0.0858710745689613	1.10104875416252	False	lf
6668	0.0532916959088761	0.211208999516797	0.042624902942633	0.675287580658988	0.0532916959088761	0.631485441600952	False	lf
6669	0.0604353627218374	0.111945690396428	0.038021420957479	0.95099262091547	0.0604353627218374	0.731174206745889	False	lf
6670	0.0147520847030907	0.844623119919216	0.0752720942297843	0.0733370347795553	0.0147520847030907	0.131861943806809	False	lf
6671	-0.0144516269761884	0.743821165170599	0.0442219835978686	0.128531468103932	0.0144516269761884	0.128247772279722	False	lf
6672	0.0541354905629369	0.130729016556831	0.0358220599946511	0.883628005901669	0.0541354905629369	0.643155999508572	False	lf
6673	0.0644364347584274	0.137779536170849	0.0434175372970941	0.86081528161595	0.0644364347584274	0.787861057618278	False	lf
6674	0.0999466856358064	0.0930244562982901	0.059504293750865	1.03140285962777	0.0999466856358064	1.31440128064324	False	lf
6675	0.109489623023087	0.0926640566873864	0.0651139018091416	1.03308869098391	0.109489623023087	1.46199097565757	False	lf
6676	0.0850620104356267	0.244636979802661	0.073110325916797	0.611477893537114	0.0850620104356267	1.0889576894144	False	lf
6677	0.0458376153591794	0.219241376823798	0.0373104028474058	0.659077479245795	0.0458376153591794	0.529650051122845	False	lf
6678	0.0816926675724566	0.0827717847356595	0.0470898573318708	1.08211768038781	0.0816926675724566	1.0388193850597	False	lf
6679	0.0136522746994683	0.706146203470389	0.036209388803298	0.151105371488142	0.0136522746994683	0.118655424066902	False	lf
6680	0.0658824594283464	0.155880716967956	0.0464267408377138	0.807207605352332	0.0658824594283464	0.808493665873567	False	lf
6681	0.005818099750402	0.918467927149741	0.05683748103176	0.0369360046331699	0.005818099750402	0.0264425336866423	False	lf
6682	0.114509846953555	0.0052062978054889	0.0409844249225145	2.28347099343358	0.114509846953555	1.54047877844716	False	lf
6683	-0.0147717333952355	0.734458520628406	0.0435486488131422	0.134032726450817	0.0147717333952355	0.132098459632045	False	lf
6684	0.0193590138065999	0.690054509255115	0.0485454654860326	0.161116601822622	0.0193590138065999	0.187862147750628	False	lf
6685	0.0578246168785443	0.215501394684213	0.0466862509601946	0.666549914822518	0.0578246168785443	0.694511346121471	False	lf
6686	0.0205133248075936	0.58129547392005	0.0371959554648811	0.235603058531999	0.0205133248075936	0.202063238566513	False	lf
6687	0.0246404348159	0.753284945619958	0.0783951094827969	0.123040711844611	0.0246404348159	0.25338267980174	False	lf
6688	0.0838473803927549	0.0294135457372935	0.0384992024778042	1.53145261910661	0.0838473803927549	1.0708428820314	False	lf
6689	0.104141316286956	0.0058399372537906	0.0377784107473374	2.23359181906549	0.104141316286956	1.37900326747384	False	lf
6690	0.0632232933677492	0.345474869682663	0.0670162181862193	0.461583538318976	0.0632232933677492	0.770610450921823	False	lf
6691	0.0583856145434795	0.131362264549478	0.0386979627178713	0.881529373372739	0.0583856145434795	0.702367395213079	False	lf
6692	0.0559904006692871	0.14268468607729	0.0381961142627869	0.845622635918424	0.0559904006692871	0.668910863395614	False	lf
6693	0.125750257160922	0.036621332119264	0.0601687191918208	1.43626586206809	0.125750257160922	1.71808507647803	False	lf
6694	0.168834548270133	0.0035376895564151	0.0578856987425339	2.45128028048545	0.168834548270133	2.41560040099646	False	lf
6695	0.0388056810595672	0.427058450953445	0.048859173280049	0.369512679566868	0.0388056810595672	0.435741629867365	False	lf
6696	0.0810768677719373	0.133386021271877	0.0540194729160215	0.874889681683248	0.0810768677719373	1.02969389308527	False	lf
6697	0.0297281877998878	0.699440883090442	0.0770010042574302	0.155248986293769	0.0297281877998878	0.317794559894766	False	lf
6698	0.168908703567742	0.0011137710518573	0.0518110650781616	2.95320407409395	0.168908703567742	2.41681483354495	False	lf
6699	0.0520135934401079	0.348788452427727	0.0555142152054923	0.457437901978962	0.0520135934401079	0.613862433911202	False	lf
6700	0.138029876876149	0.0369810662373653	0.0661704993079628	1.43202057142648	0.138029876876149	1.91463974835322	False	lf
6701	0.0744648535600693	0.191186352919665	0.056970491047641	0.718543111344495	0.0744648535600693	0.932478408730847	False	lf
6702	0.155875240764129	0.000425970938186	0.0442394064071849	3.37062002957327	0.155875240764129	2.20383695762445	False	lf
6703	0.0640898823638668	0.0960381346562272	0.0385069484057852	1.01755628381258	0.0640898823638668	0.782927627641446	False	lf
6704	0.0966946989474383	0.0411371924764956	0.0473495854124594	1.3857653512794	0.0966946989474383	1.26462624839482	False	lf
6705	0.0406424389974624	0.339154885870164	0.0425202871750859	0.469601922101341	0.0406424389974624	0.460062165609564	False	lf
6706	0.0620136835688115	0.192858741393784	0.0476233887451481	0.7147606717938	0.0620136835688115	0.75346434395406	False	lf
6707	0.0480183911801197	0.223000923069129	0.0394049704184606	0.651693339270228	0.0480183911801197	0.559204816209599	False	lf
6708	0.0352926108222565	0.335529438231146	0.0366472379268542	0.474269370277472	0.0352926108222565	0.389646075669375	False	lf
6709	0.0591336254930325	0.221025371960259	0.0483194389424133	0.655557869890138	0.0591336254930325	0.712861187158597	False	lf
6710	-0.0419333044809837	0.431805314820561	0.053343057655612	0.364712016510735	0.0419333044809837	0.477243593363489	False	lf
6711	0.125285637778743	0.0283653217963292	0.0571507336784505	1.5472122851267	0.125285637778743	1.71069663717183	False	lf
6712	0.0766687434753866	0.2141298387943	0.0617156913268912	0.66932280995559	0.0766687434753866	0.964723340188477	False	lf
6713	0.0074197364790097	0.856567963603007	0.0410509192794523	0.067238172632205	0.0074197364790097	0.0450256942211896	False	lf
6714	0.0821595680734688	0.0526592507097775	0.0424004569815753	1.27852532477655	0.0821595680734688	1.04574626585923	False	lf
6715	0.0327490257392599	0.370705738735562	0.0365848691876518	0.430970690792944	0.0327490257392599	0.356622725130257	False	lf
6716	0.0300610584272446	0.484690912792811	0.0430194820256188	0.314535122552738	0.0300610584272446	0.322052019078794	False	lf
6717	0.16331818620903	0.0010147173046026	0.0496949511061061	2.99365493326952	0.16331818620903	2.32533344540664	False	lf
6718	0.0472465088965031	0.226768577113922	0.0390878945523458	0.644417124962068	0.0472465088965031	0.54872107331562	False	lf
6719	0.0867890251161175	0.0258919760097381	0.0389567860450565	1.58683480405034	0.0867890251161175	1.11479084913893	False	lf
6720	0.0403891451203975	0.265450251683002	0.0362689444607014	0.576016858552294	0.0403891451203975	0.456699418411946	False	lf
6721	0.159923470161101	0.0158192024600301	0.0662741294161572	1.80081541565118	0.159923470161101	2.26987055279568	False	lf
6722	0.0742164517437909	0.0794517889769324	0.042315682343855	1.09989631955084	0.0742164517437909	0.928854219628676	False	lf
6723	0.0609492220853314	0.261245892172682	0.0542517726983625	0.582950529668497	0.0609492220853314	0.73842097443367	False	lf
6724	0.168747807334572	0.0068667005236863	0.06242426306458	2.16325189300868	0.168747807334572	2.41417988443996	False	lf
6725	0.0745033078617995	0.288888510794637	0.0702488231110085	0.539269729868197	0.0745033078617995	0.933039643186976	False	lf
6726	0.0506763943822564	0.161058182068776	0.0361581283513298	0.79301720727982	0.0506763943822564	0.595495456326438	False	lf
6727	-0.131263993900661	0.0820040651256736	0.0754748821046272	1.08616461812984	0.131263993900661	1.80604694690369	False	lf
6728	0.0463748396245641	0.422785628019975	0.0578529997998784	0.373879784320397	0.0463748396245641	0.536912118466631	False	lf
6729	0.0689666883877739	0.087880028962885	0.0404096600561237	1.05610980861977	0.0689666883877739	0.852752842438297	False	lf
6730	0.0179986387846261	0.742231167992425	0.054723718720628	0.129460812580994	0.0179986387846261	0.171212638017389	False	lf
6731	0.0753464613677076	0.0716778330832833	0.0418322114600261	1.14461513245025	0.0753464613677076	0.94535776992263	False	lf
6732	0.0383206998949278	0.40806915637662	0.0463204068485606	0.389266229832603	0.0383206998949278	0.429345037456234	False	lf
6733	0.0726536219687663	0.0812110814156695	0.0416663085442851	1.09038470635836	0.0726536219687663	0.90610028009956	False	lf
6734	-0.0571288950626385	0.167135700762328	0.0413538167534867	0.776930773397822	0.0571288950626385	0.684785593231699	False	lf
6735	0.122129995995488	0.0336616937895322	0.0574972623567699	1.47286403497517	0.122129995995488	1.66061823445089	False	lf
6736	0.142080482044431	0.0241613296701634	0.063019326274926	1.61687916887026	0.142080482044431	1.97996063071894	False	lf
6737	0.0546860803957304	0.157339588966434	0.0386726600188908	0.803161988715271	0.0546860803957304	0.650786545798246	False	lf
6738	0.0573361402530164	0.173169171210888	0.0420942071023426	0.761529421583718	0.0573361402530164	0.687680784246196	False	lf
6739	0.0807638128709631	0.0477637874920144	0.0408008492862506	1.32090124256412	0.0807638128709631	1.02505933034568	False	lf
6740	0.158355557976198	0.0001162152446113	0.041088885815628	3.93473689934373	0.158355557976198	2.24428047132946	False	lf
6741	-0.0322305412794413	0.665989720824525	0.0746667799120047	0.176532473868195	0.0322305412794413	0.349928002320709	False	lf
6742	0.0458696716166533	0.22190861904526	0.0375528841308352	0.653825829218642	0.0458696716166533	0.530083036620422	False	lf
6743	0.0378505186376772	0.302498177708206	0.0367091953782466	0.519277237254997	0.0378505186376772	0.423153702198195	False	lf
6744	0.0662619337526929	0.144235928447423	0.0453787618455162	0.840926545560296	0.0662619337526929	0.813920779803413	False	lf
6745	0.0709854624005579	0.101320581179398	0.0433238428660787	0.994302327741718	0.0709854624005579	0.881904761619866	False	lf
6746	0.0958970803811779	0.0241773135995597	0.0425396303405079	1.61659195631651	0.0958970803811779	1.25246048765644	False	lf
6747	0.073495884695361	0.188342590519848	0.0558692487083464	0.725051460460127	0.073495884695361	0.918352884270675	False	lf
6748	0.0671330000273028	0.141614476819198	0.0456747551834413	0.848892347766862	0.0671330000273028	0.826398110791979	False	lf
6749	-0.0086244144368996	0.906528228774832	0.0734500635382171	0.0426186676740875	0.0086244144368996	0.0590950998282153	False	lf
6750	0.123456103356392	0.0837035366466861	0.0713788218270097	1.07725619178343	0.123456103356392	1.68164070291139	False	lf
6751	0.160814248470484	0.0062356051103522	0.0587958798070584	2.20512139570019	0.160814248470484	2.28441678854721	False	lf
6752	0.0224431666835342	0.600419739530878	0.0428470698409593	0.22154503823354	0.0224431666835342	0.225954922270056	False	lf
6753	0.0066476682051513	0.858185876545543	0.037203500378799	0.0664186370753213	0.0066476682051513	0.0360501944505295	False	lf
6754	0.0760553433260717	0.171749473132816	0.0556528044440827	0.765104586529614	0.0760553433260717	0.955732558334746	False	lf
6755	0.128615940231599	0.0954523425252284	0.0771396865176961	1.02021340898538	0.128615940231599	1.76373841645699	False	lf
6756	0.030157634551903	0.622815060373521	0.0613128778609605	0.205640894244516	0.030157634551903	0.323288222857395	False	lf
6757	0.0758541418791479	0.126412510541232	0.0496296735214571	0.898209943536545	0.0758541418791479	0.95278619658259	False	lf
6758	0.0171629691317645	0.658009535480492	0.0387720920089228	0.181767812804656	0.0171629691317645	0.161031788519474	False	lf
6759	0.131328034164896	0.0010349712853783	0.0400287399894998	2.98507169926479	0.131328034164896	1.80707153628019	False	lf
6760	0.0241148078121999	0.504894862803318	0.0361645516909337	0.296799048135018	0.0241148078121999	0.246799788690407	False	lf
6761	0.0387627977929393	0.312774595097743	0.0384011664973694	0.504768529451492	0.0387627977929393	0.435175603309177	False	lf
6762	0.0428888784769118	0.479756895578278	0.0606894944281048	0.318978774403697	0.0428888784769118	0.490009188780574	False	lf
6763	0.121737420822192	0.0033669230132753	0.0415190328829173	2.47276681390355	0.121737420822192	1.65440112172393	False	lf
6764	-0.0181241519714994	0.718159337438099	0.0502165513303083	0.143779188497317	0.0181241519714994	0.172744834814187	False	lf
6765	-0.0229624133957758	0.767957712756042	0.0778261990896804	0.11466269353923	0.0229624133957758	0.232414966891602	False	lf
6766	0.0732811728474452	0.316589556575146	0.0731720834910715	0.499503415426261	0.0732811728474452	0.915227129838952	False	lf
6767	0.125567865572206	0.0298908445450496	0.0578245041381786	1.52446181409845	0.125567865572206	1.71518420605118	False	lf
6768	0.0456472379037708	0.218813289208889	0.0371209373590208	0.659926305488391	0.0456472379037708	0.527079512265436	False	lf
6769	0.0247168621513598	0.539467844067865	0.040280542101177	0.268034437098006	0.0247168621513598	0.254340976011763	False	lf
6770	0.0986680184529533	0.0066100633267732	0.0363300871313288	2.17979437979781	0.0986680184529533	1.29479702095907	False	lf
6771	0.0796374416645859	0.0412069155724484	0.0390103870353357	1.38502989214851	0.0796374416645859	1.00840985907396	False	lf
6772	-0.0306588602411837	0.625361236373494	0.0627912697259225	0.203869042426058	0.0306588602411837	0.329711147279676	False	lf
6773	0.132284411627538	0.0291819048018725	0.0606525318597707	1.53488636364397	0.132284411627538	1.82238046069678	False	lf
6774	0.139015949441174	0.0283968923518347	0.0634266501417837	1.54672918489298	0.139015949441174	1.93052129465954	False	lf
6775	-0.0060465663252015	0.870467614568299	0.0370808154536237	0.0602473820146759	0.0060465663252015	0.029084761969306	False	lf
6776	-0.100185898099476	0.189235262162659	0.0763120673081218	0.722997933812921	0.100185898099476	1.31807350963483	False	lf
6777	0.0780266504390032	0.123542861155164	0.0506642951196271	0.908182344964404	0.0780266504390032	0.984670458443704	False	lf
6778	0.0474460849567375	0.42083279309731	0.058940899789884	0.375890425445814	0.0474460849567375	0.551429331708387	False	lf
6779	0.0509200630245417	0.297747757558197	0.0489016294594041	0.526151500655489	0.0509200630245417	0.598836911942621	False	lf
6780	0.0711046985633107	0.0457730814027189	0.0355972044558258	1.33938985027421	0.0711046985633107	0.883631019918584	False	lf
6781	0.108566936107285	0.0458852853389125	0.0543800732707677	1.33832656327903	0.108566936107285	1.44762637484728	False	lf
6782	0.0548558689320009	0.198504477633326	0.0426620339518849	0.702229692480144	0.0548558689320009	0.653142051190713	False	lf
6783	0.0280582633066763	0.440004234254386	0.0363361430804443	0.356543144185479	0.0280582633066763	0.296515592199449	False	lf
6784	0.0524729716880761	0.199717773194745	0.0409191905578428	0.699583284869211	0.0524729716880761	0.620188944369698	False	lf
6785	0.162035790928001	0.003703954512008	0.0558295108800356	2.43133435549582	0.162035790928001	2.30437296149458	False	lf
6786	0.166069608437212	0.0082018110671212	0.0628183717791607	2.08609023912702	0.166069608437212	2.37033698841406	False	lf
6787	0.130833349019697	0.0032908818348798	0.0445136441603023	2.4826877115619	0.130833349019697	1.79915869544003	False	lf
6788	0.1556257044003	0.020711456425209	0.067277136796709	1.68378936053717	0.1556257044003	2.19977080415205	False	lf
6789	0.158663111428496	0.014035360930914	0.0645928522690191	1.85277641464416	0.158663111428496	2.24929867532943	False	lf
6790	-4.0184426636259705e-14	0.999999999999471	0.0606279962563337	2.29654586159726e-13	4.0184426636259705e-14	-0.0398685239787011	False	lf
6791	0.126932290088181	0.0037962609875653	0.0438512107917501	2.42064393808795	0.126932290088181	1.73689899164388	False	lf
6792	0.121295940868366	0.0030745305014312	0.0409757793072713	2.51222119410166	0.121295940868366	1.64741298999605	False	lf
6793	0.0109921265046398	0.781376135499342	0.0396075354509397	0.107139856969972	0.0109921265046398	0.0869754708344066	False	lf
6794	0.0411987899789665	0.267025847930218	0.0371181083195375	0.573446697174268	0.0411987899789665	0.467458236839545	False	lf
6795	0.0426188610348357	0.325483385946951	0.0433447959940651	0.487471174763101	0.0426188610348357	0.4863979771281	False	lf
6796	0.0255254202767691	0.530213000132707	0.0406662370718194	0.275549628136907	0.0255254202767691	0.264496717807966	False	lf
6797	0.123692354481857	0.0116268286538257	0.0490206102321209	1.93453872774475	0.123692354481857	1.68538933974755	False	lf
6798	0.151751599204995	0.0015142551165291	0.0478419236920395	2.81980095022096	0.151751599204995	2.13671244679887	False	lf
6799	0.0149942993833477	0.752912218182434	0.0476309346893353	0.123255655115738	0.0149942993833477	0.134778941405196	False	lf
6800	0.0977346263801328	0.0060962981355112	0.0356363233573067	2.21493380225879	0.0977346263801328	1.28051328339643	False	lf
6801	-0.0193726540142842	0.647684308931591	0.0423926395665212	0.188636624216711	0.0193726540142842	0.188029565236548	False	lf
6802	0.0235292154810992	0.597855249965305	0.0446062237724301	0.223403952718782	0.0235292154810992	0.239481908010153	False	lf
6803	0.0487174310333895	0.295169714129817	0.0465372562766763	0.529928205321414	0.0487174310333895	0.568720688201965	False	lf
6804	0.0300591216167039	0.397048975471638	0.0354929761084525	0.401155920276614	0.0300591216167039	0.322027231830915	False	lf
6805	0.0718180834981463	0.108759615910421	0.0447801361156814	0.963532334812741	0.0718180834981463	0.8939694068777	False	lf
6806	0.0016003220974578	0.965043561440841	0.0365158386545668	0.0154530824423314	0.0016003220974578	-0.0218177912099983	False	lf
6807	0.0395918463623188	0.382449989799874	0.0453311814980222	0.417425346324532	0.0395918463623188	0.446132935019913	False	lf
6808	0.142827861997115	0.0564928347082068	0.0748882060661761	1.24800663260578	0.142827861997115	1.99203612864627	False	lf
6809	0.0178744126041674	0.651434465773365	0.0395652668922288	0.186129267725072	0.0178744126041674	0.169696944942553	False	lf
6810	0.0397641532444696	0.548956435356077	0.0663482729358436	0.260462119366254	0.0397641532444696	0.448414108127151	False	lf
6811	0.0998826520155147	0.0093115928811584	0.0384105375301651	2.03097602038013	0.0998826520155147	1.31341852822986	False	lf
6812	0.0785316679406401	0.16315688235085	0.0563139773877004	0.787394601900899	0.0785316679406401	0.992104270319236	False	lf
6813	0.125063859779073	0.0152862675408943	0.0515615652282101	1.81569854364433	0.125063859779073	1.7071712436633	False	lf
6814	0.13521680923982	0.0026050013253684	0.0449095436135976	2.58419205140474	0.13521680923982	1.86940762148116	False	lf
6815	0.0075856147777763	0.85498794358349	0.0415063463038345	0.0680400093327383	0.0075856147777763	0.0469583094481136	False	lf
6816	0.139317348128593	0.0440526779416224	0.0691885643516084	1.35602768589168	0.139317348128593	1.93537821112892	False	lf
6817	0.0428389723710807	0.366064959776889	0.0473951208695443	0.436441840372365	0.0428389723710807	0.489341506463313	False	lf
6818	0.137262581982986	0.0115508958508673	0.0543490313111302	1.93738433196226	0.137262581982986	1.9022910712258	False	lf
6819	0.100661316220498	0.0139390476066706	0.0409386995545808	1.855766898641	0.100661316220498	1.32537614676331	False	lf
6820	0.0876478533699062	0.0399789409205416	0.0426724858212259	1.39816871493168	0.0876478533699062	1.12767054091153	False	lf
6821	0.0409466982491937	0.322687134009282	0.0414041744788644	0.491218350183839	0.0409466982491937	0.46410526959837	False	lf
6822	0.0905834452977546	0.154624743064884	0.0636394801584744	0.810721009015826	0.0905834452977546	1.17185793098369	False	lf
6823	0.0491580949862048	0.199155799122823	0.0382863004303848	0.700807043056442	0.0491580949862048	0.574729788465028	False	lf
6824	0.196247690053464	0.0046999197253778	0.0694212161790202	2.32790955975007	0.196247690053464	2.8650587861308	False	lf
6825	-0.0106270783550798	0.800742072637774	0.0421063096516797	0.0965073521667476	0.0106270783550798	0.0826573645950792	False	lf
6826	0.0269607315467746	0.475989447511414	0.0378254056230231	0.322402675301279	0.0269607315467746	0.282603088878567	False	lf
6827	0.0959483737167183	0.0438954742147618	0.0476149895708878	1.35758025481205	0.0959483737167183	1.25324233158924	False	lf
6828	0.023183135765912	0.532163287561464	0.0371104064008107	0.273955089497946	0.023183135765912	0.235165064306346	False	lf
6829	0.162093876452177	0.0098759596259879	0.0628236176627597	2.00542069418021	0.162093876452177	2.30532213684813	False	lf
6830	0.0994977471890889	0.0076317803705366	0.0372938423304416	2.11737413636954	0.0994977471890889	1.3075134421613	False	lf
6831	0.0064117352762134	0.869614008656938	0.0390605073608225	0.0606734727931922	0.0064117352762134	0.0333139001866611	False	lf
6832	0.168223718543026	0.000707859319707	0.0496745554470476	3.15005304562338	0.168223718543026	2.40559781042112	False	lf
6833	0.0381723625059737	0.393629666437197	0.0447479143233505	0.404912177810688	0.0381723625059737	0.427390663810595	False	lf
6834	0.0047489166972487	0.934999048618246	0.0582282394378344	0.0291888310312855	0.0047489166972487	0.0141155080045889	False	lf
6835	0.0368015595973323	0.369642559311611	0.0410208352834702	0.432218031472232	0.0368015595973323	0.409376881194611	False	lf
6836	0.0182132517234367	0.654182156518818	0.0406582214548108	0.184301305871538	0.0182132517234367	0.17383300439768	False	lf
6837	0.0990517114894442	0.0317596573097753	0.0461258598908181	1.49812419230529	0.0990517114894442	1.30067528310578	False	lf
6838	0.0688825828269288	0.102010005280587	0.0421252208671272	0.991357229953294	0.0688825828269288	0.851541424286431	False	lf
6839	0.106946186468633	0.004059888833907	0.0372184726906716	2.39148585792077	0.106946186468633	1.4224416350166	False	lf
6840	-0.0266006750804793	0.528123776252577	0.0421648866929299	0.277264280034978	0.0266006750804793	0.278051608373782	False	lf
6841	0.0497744209354612	0.285705192381784	0.0466231320301091	0.544081866714684	0.0497744209354612	0.583147782331875	False	lf
6842	0.0302321165049137	0.409942222518139	0.036689670581643	0.387277348669871	0.0302321165049137	0.324241915979485	False	lf
6843	0.0876098768559285	0.0149162323345653	0.0359881869677699	1.82634086070669	0.0876098768559285	1.12710055346001	False	lf
6844	0.0427406173266545	0.351888000449486	0.0459115721294706	0.453595542563578	0.0427406173266545	0.488025953256261	False	lf
6845	0.0304341400248274	0.658518037643923	0.0688617277507874	0.181432324662813	0.0304341400248274	0.32683001683742	False	lf
6846	0.0504365820663546	0.282502013862801	0.0469301603366031	0.54897845189274	0.0504365820663546	0.592209256548815	False	lf
6847	0.125391207140238	0.0520982203093248	0.0645573981138139	1.28317711207554	0.125391207140238	1.71237507976765	False	lf
6848	0.0523007340922758	0.221914501099118	0.0428184535081026	0.653814317679846	0.0523007340922758	0.617815905451892	False	lf
6849	0.0349343069099245	0.35911683770443	0.0380942542101658	0.444764231881194	0.0349343069099245	0.384976199278541	False	lf
6850	0.0873998068775689	0.0140181100252992	0.0355746674521826	1.85331053564989	0.0873998068775689	1.12394839265634	False	lf
6851	0.0697481107938056	0.0471115182047407	0.0351323435505705	1.3268729000641	0.0697481107938056	0.864019994085058	False	lf
6852	0.0907589557535168	0.0833109029545246	0.052407589362573	1.07929815845959	0.0907589557535168	1.1745076364738	False	lf
6853	0.0419914976778004	0.484393300509804	0.0600518507839739	0.314801872076764	0.0419914976778004	0.478019864019505	False	lf
6854	0.0732110995436378	0.100623131898337	0.0445908809605797	0.997302169369666	0.0732110995436378	0.91420734771817	False	lf
6855	0.0645969495507742	0.112435349158888	0.0406950581404406	0.949097127102353	0.0645969495507742	0.790147597580408	False	lf
6856	0.0486745214011045	0.215411084352857	0.0392909435765063	0.666731953083414	0.0486745214011045	0.568135983020365	False	lf
6857	0.114075231742192	0.0131815901378056	0.0460198780527206	1.88003219623527	0.114075231742192	1.53366226738443	False	lf
6858	0.07138644624183	0.266377195020712	0.0642285470660761	0.574502958558059	0.07138644624183	0.887712014824168	False	lf
6859	0.0846015145508338	0.114735399598104	0.0536382344361941	0.940302567467449	0.0846015145508338	1.08208463979426	False	lf
6860	0.0370468755566864	0.338988608024228	0.0387452528865898	0.469814896355463	0.0370468755566864	0.412594364800232	False	lf
6861	0.196746065208853	0.0004310358953855	0.0558887801187281	3.3654865615823	0.196746065208853	2.87321954209804	False	lf
6862	0.0842377652642018	0.0654814866797528	0.04573276134357	1.18388146900531	0.0842377652642018	1.076660120349	False	lf
6863	0.0064397206510106	0.863309912487389	0.0374049344979238	0.0638332725095996	0.0064397206510106	0.0336383088573347	False	lf
6864	0.0474348774446517	0.431320264765872	0.0602780575248473	0.365200136870867	0.0474348774446517	0.551277200835289	False	lf
6865	0.103589163867893	0.0425086664167473	0.0510667364673543	1.37152251951965	0.103589163867893	1.37047454453953	False	lf
6866	0.033777587977701	0.344309842527749	0.0357176307929431	0.463050562266596	0.033777587977701	0.369940588974803	False	lf
6867	0.0278786104979739	0.653716723954454	0.0621451363956933	0.184610404389706	0.0278786104979739	0.294234315727455	False	lf
6868	0.10544362698763	0.0094363232744893	0.0406204180790888	2.02519718924448	0.10544362698763	1.39914846045687	False	lf
6869	0.0727987289143814	0.0403584682671775	0.0355105165989518	1.39406532498557	0.0727987289143814	0.908209466345478	False	lf
6870	0.0276209065078666	0.495233627566377	0.0404993629884508	0.305189873336336	0.0276209065078666	0.290964632828191	False	lf
6871	0.0952117084724596	0.0223552646256866	0.041681334651849	1.65062018489703	0.0952117084724596	1.24202044118325	False	lf
6872	0.0585067894211038	0.275770469432718	0.0536823623535927	0.559452241601311	0.0585067894211038	0.704065888291738	False	lf
6873	0.0145683579654914	0.686069875934653	0.0360429612307655	0.163631649326216	0.0145683579654914	0.129651356653912	False	lf
6874	0.0479358724630674	0.341456484944291	0.0503903155292589	0.46666463474298	0.0479358724630674	0.558082852392592	False	lf
6875	0.170490460686375	0.0043253977494347	0.0597499088309337	2.36397395006226	0.170490460686375	2.4427243826423	False	lf
6876	0.0943994954812419	0.206141962100845	0.0746686488849788	0.685833594567718	0.0943994954812419	1.22966475830042	False	lf
6877	0.167240839050707	0.0031889624936726	0.0567127539237958	2.49635058859235	0.167240839050707	2.38950623897172	False	lf
6878	0.183449352964375	0.003539276967112	0.062899469418798	2.4510854501961	0.183449352964375	2.65523267786858	False	lf
6879	0.0523842929407404	0.178499800993647	0.0389361825301257	0.748362263738954	0.0523842929407404	0.618967004953472	False	lf
6880	-0.0229950980088298	0.55744529051272	0.0391979494582222	0.253797749256194	0.0229950980088298	0.232822049666672	False	lf
6881	0.0838105753012502	0.020744722783261	0.0362408669057249	1.68309236437824	0.0838105753012502	1.07029467923008	False	lf
6882	0.0289672462671954	0.703133589752602	0.0760107887365124	0.152962154666329	0.0289672462671954	0.308081784420469	False	lf
6883	0.107826957419789	0.0820845572372853	0.0620152436924077	1.08573854004825	0.107826957419789	1.43612032662407	False	lf
6884	-0.0135029882994426	0.710720711242018	0.0364071538183975	0.14830102851837	0.0135029882994426	0.116867673836605	False	lf
6885	0.0788999307737877	0.116662208115519	0.0502887254350745	0.933069807750767	0.0788999307737877	0.997530259981525	False	lf
6886	0.182609927793572	0.0001716195533923	0.0485987866953563	3.76543323253263	0.182609927793572	2.64146157675664	False	lf
6887	0.0449240610331625	0.443841069119593	0.0586688060471215	0.352772514481673	0.0449240610331625	0.51732900047337	False	lf
6888	0.0544051091314198	0.492924138404512	0.0793464424044795	0.307219914003528	0.0544051091314198	0.646891098028105	False	lf
6889	0.081515152577016	0.144086502621586	0.0558039696638652	0.841376700043137	0.081515152577016	1.03618758237398	False	lf
6890	0.102678893877881	0.0528939965458857	0.0530424998547293	1.27659361747239	0.102678893877881	1.356430555681	False	lf
6891	0.171082394051707	0.0048658334204595	0.0607583465432974	2.31284276301999	0.171082394051707	2.4524228422825	False	lf
6892	0.0283294327610174	0.429285489570375	0.0358412169582087	0.367253791012804	0.0283294327610174	0.299961901750886	False	lf
6893	0.0255500145060301	0.504453006314212	0.0382771929488169	0.297179285421174	0.0255500145060301	0.264806129379212	False	lf
6894	0.137286165680198	0.0039226588798431	0.0475974902921378	2.40641945711215	0.137286165680198	1.90267049973704	False	lf
6895	-0.0038340815559875	0.930232694886105	0.0437920127014615	0.0314084004092269	0.0038340815559875	0.0036181147735827	False	lf
6896	0.0373602274921377	0.433002756697711	0.0476494822362793	0.363509338716396	0.0373602274921377	0.416708139873169	False	lf
6897	0.162110869624696	0.021161409542099	0.0703272818056184	1.67445540771589	0.162110869624696	2.30559982625733	False	lf
6898	0.0265951849320765	0.467541646384486	0.0366080424101611	0.330179698183107	0.0265951849320765	0.277982255861464	False	lf
6899	0.119582799857818	0.0174776682531385	0.0503188306022345	1.75751650833454	0.119582799857818	1.62033119912043	False	lf
6900	0.0969565259866155	0.0081869036457199	0.0366667494745747	2.08688032093063	0.0969565259866155	1.26862349579796	False	lf
6901	0.166711992222429	0.004869489304112	0.0592113128222022	2.31251658376198	0.166711992222429	2.38084989791415	False	lf
6902	0.0889815829620033	0.015028293862987	0.0365923883818993	1.82309032133916	0.0889815829620033	1.14771523744491	False	lf
6903	0.0155382409664556	0.828936988517613	0.0719146201796245	0.0814784810048094	0.0155382409664556	0.141340762271309	False	lf
6904	-0.0042653335324086	0.947938552486758	0.0653233280043887	0.0232198136965778	0.0042653335324086	0.0085607982504488	False	lf
6905	-0.0031848535272384	0.965137918147028	0.0728681849591728	0.0154106215677518	0.0031848535272384	-0.0038033709893459	False	lf
6906	0.0823734107171691	0.0429910782906701	0.0407024146490571	1.36662166188892	0.0823734107171691	1.04892108007128	False	lf
6907	0.0188234966362541	0.794441395769713	0.0722459003061666	0.0999381342433325	0.0188234966362541	0.181296764575012	False	lf
6908	0.0556246537809418	0.127365013282677	0.0364853390013509	0.894949854771667	0.0556246537809418	0.66382181568987	False	lf
6909	0.080038184841148	0.147785950638573	0.0552980429106747	0.830366850448346	0.080038184841148	1.01432882823021	False	lf
6910	0.0791589628888591	0.0324904547383542	0.0370191618844417	1.48824421020085	0.0791589628888591	1.00134945758184	False	lf
6911	0.0602691082493297	0.35703206116973	0.0654362718039751	0.447292782868487	0.0602691082493297	0.728831723012012	False	lf
6912	0.0781556986159664	0.152647925217824	0.0546451337186485	0.816309094231837	0.0781556986159664	0.986569250429905	False	lf
6913	0.0528781572506876	0.184180376599066	0.0398180954941022	0.734756643350514	0.0528781572506876	0.625776193408292	False	lf
6914	-0.0064782109930774	0.865969449887032	0.0383825054007787	0.0624974289751638	0.0064782109930774	0.0340845619032122	False	lf
6915	0.0476860834938192	0.302520367023509	0.0462503067534965	0.519245381381217	0.0476860834938192	0.554688337864017	False	lf
6916	0.0520511439032504	0.299356276023535	0.0501545583261839	0.523811632411172	0.0520511439032504	0.614379254491692	False	lf
6917	0.102573977030341	0.0071483478105046	0.0381336724277	2.14579432459	0.102573977030341	1.35481317440519	False	lf
6918	0.126205739759043	0.0317324798017436	0.0587614461992354	1.49849598771265	0.126205739759043	1.72533191266293	False	lf
6919	0.0702580199989299	0.0557354832250923	0.03672473284708	1.25386822919825	0.0702580199989299	0.871383796825001	False	lf
6920	0.0995567298431101	0.0679506666503086	0.054541655729696	1.16780627813487	0.0995567298431101	1.30841808779043	False	lf
6921	0.0345701776907867	0.456342611711899	0.0464102280160173	0.340708976400908	0.0345701776907867	0.380236428875783	False	lf
6922	0.090827188446978	0.0665115381581769	0.0494981701527985	1.17710300847491	0.090827188446978	1.17553799182136	False	lf
6923	0.111061881061697	0.0016767166287758	0.0353450300586422	2.77554032854344	0.111061881061697	1.48651257523902	False	lf
6924	0.0199784004603603	0.58125466042125	0.0362220879339388	0.235633551973615	0.0199784004603603	0.195473883810877	False	lf
6925	0.0734697816741823	0.172295156671541	0.0538292985205685	0.763726930679586	0.0734697816741823	0.917972795604398	False	lf
6926	0.0343128976313177	0.52043978217973	0.0533913572714236	0.283629513569352	0.0343128976313177	0.376891156946882	False	lf
6927	0.100604365955224	0.0252180065030339	0.0449518607544314	1.59828924761824	0.100604365955224	1.32450106150619	False	lf
6928	0.0663884764798473	0.155619156765495	0.0467537460355123	0.807936942272762	0.0663884764798473	0.815731707906117	False	lf
6929	0.0870109912384237	0.0451505506032932	0.0434349319286194	1.34533694917076	0.0870109912384237	1.1181175420159	False	lf
6930	0.134474681613892	0.0697973282758696	0.0741633162900589	1.15616120111974	0.134474681613892	1.85749381042786	False	lf
6931	0.0133885982728099	0.725457056360053	0.0381251452054522	0.139388290652644	0.0133885982728099	0.115498609968681	False	lf
6932	0.0244585564613504	0.578385390927973	0.0440104174590692	0.237782685145569	0.0244585564613504	0.251103321433122	False	lf
6933	0.0956670512306239	0.052510739880223	0.0493403097319912	1.27975186242834	0.0956670512306239	1.24895511542024	False	lf
6934	0.0526139099759974	0.183998132543568	0.0396026559424036	0.735186584762961	0.0526139099759974	0.62213164198697	False	lf
6935	0.241092151983233	4.11660201882567e-05	0.05879097598091	4.38546111730723	0.241092151983233	3.59043570331966	False	lf
6936	0.132209433161662	0.0235516891920417	0.0583869856895904	1.62797793862112	0.132209433161662	1.82117974699693	False	lf
6937	0.170750316039427	0.0006816971778762	0.0502674540579485	3.16640850391166	0.170750316039427	2.446981794489	False	lf
6938	0.020171121905116	0.579436334769666	0.036396286063721	0.236994274932743	0.020171121905116	0.197846220796969	False	lf
6939	0.0057919320859612	0.87602542611884	0.0371254766667954	0.0574832885090232	0.0057919320859612	0.0261400860145507	False	lf
6940	0.0246122104641896	0.491353951759197	0.0357654028422347	0.308605546744731	0.0246122104641896	0.253028856722854	False	lf
6941	0.0871684305682805	0.026633241797406	0.0393208255364555	1.57457596803207	0.0871684305682805	1.12047803251213	False	lf
6942	0.0205910133476855	0.588351315281022	0.0380450783152639	0.230363271327868	0.0205910133476855	0.203021427257551	False	lf
6943	0.070906492953229	0.314171024242146	0.070447982166673	0.502833872103283	0.070906492953229	0.880761741358899	False	lf
6944	0.0480199111125423	0.529440013530493	0.0763601267104993	0.276183239085291	0.0480199111125423	0.559225484603672	False	lf
6945	0.109566374913307	0.016744433196091	0.0458001348117084	1.77612954886919	0.109566374913307	1.46318673939067	False	lf
6946	-0.0656622331576801	0.237483232317432	0.0555846832029918	0.624367048645797	0.0656622331576801	0.805346454560877	False	lf
6947	0.0385459056347612	0.412010924375532	0.0469865750571913	0.385091268595232	0.0385459056347612	0.432314049772873	False	lf
6948	0.0522190889027332	0.205216072810261	0.0412202803623934	0.687788627675995	0.0522190889027332	0.616691441074318	False	lf
6949	0.0608836530316708	0.111478751376091	0.0382535546746329	0.952807904270813	0.0608836530316708	0.737495722712324	False	lf
6950	0.118363241150664	0.0090786746334482	0.0453659397749449	2.04197754810808	0.118363241150664	1.60108692518429	False	lf
6951	0.0929035636079218	0.0103857381438862	0.03625201321407	1.98356263149052	0.0929035636079218	1.20695544380442	False	lf
6952	0.0185471263659786	0.628514768078305	0.0383348939324535	0.201684513332733	0.0185471263659786	0.177914195694929	False	lf
6953	0.169785459466057	0.0006809662060161	0.0499790888123509	3.16687444007677	0.169785459466057	2.43117507864759	False	lf
6954	-0.0108646463139941	0.882872660841973	0.0737443134780521	0.0541019313960438	0.0108646463139941	0.0854667170223767	False	lf
6955	0.0822830869189788	0.035128501207476	0.0390545833144133	1.45434037941972	0.0822830869189788	1.04757991442471	False	lf
6956	0.065310942535792	0.263936876365615	0.0584629246267067	0.578499927387938	0.065310942535792	0.800329871811689	False	lf
6957	0.093693997290256	0.0424973514794582	0.0461861521982042	1.37163813521318	0.093693997290256	1.21894710040614	False	lf
6958	0.121444625908748	0.0148702100191458	0.0498638452490609	1.82768289768437	0.121444625908748	1.64976609494192	False	lf
6959	0.0542945764875294	0.152146811792276	0.0379154837116435	0.817737143769363	0.0542945764875294	0.645359509451602	False	lf
6960	0.0157673935268335	0.700044924798097	0.0409266489058368	0.154874088605939	0.0157673935268335	0.144109733278749	False	lf
6961	0.0618289030677167	0.260142434678501	0.0549075563315733	0.584788799501387	0.0618289030677167	0.750849904640713	False	lf
6962	0.108845536190759	0.144418571952629	0.0745756110091791	0.84037695373379	0.108845536190759	1.45196163630201	False	lf
6963	0.110350646781722	0.0197764346722051	0.0473493593443863	1.70385200099735	0.110350646781722	1.47541300187681	False	lf
6964	0.0930957704333464	0.188894551058779	0.0708568867475707	0.723780569760729	0.0930957704333464	1.20986981677477	False	lf
6965	0.0352097229636672	0.398305296276015	0.0416854901613392	0.399783918727114	0.0352097229636672	0.388565252290347	False	lf
6966	0.0467114093279919	0.34013562986712	0.0489690129998516	0.468347872494815	0.0467114093279919	0.541468006387459	False	lf
6967	0.0525488433186369	0.220817696343657	0.0429195538683525	0.655966125161875	0.0525488433186369	0.621234661585784	False	lf
6968	0.0996084021699368	0.0559137151362875	0.0521044142259727	1.25248165047813	0.0996084021699368	1.30921068500976	False	lf
6969	0.0487896950205343	0.506615104163659	0.0734654549854811	0.295321866347394	0.0487896950205343	0.569705561407993	False	lf
6970	0.0451677889839514	0.51379619090322	0.0691762199092918	0.289209119757965	0.0451677889839514	0.520612665961826	False	lf
6971	0.11944463813966	0.118595136166412	0.0765328556216807	0.925933121927939	0.11944463813966	1.61814957871785	False	lf
6972	0.117040216745916	0.0194990237055042	0.050106034737584	1.70998713273628	0.117040216745916	1.58024349904313	False	lf
6973	0.120241049109892	0.0151659050595983	0.0495146608207067	1.81913166707698	0.120241049109892	1.63073028346437	False	lf
6974	0.079563211379839	0.0294806044842615	0.0365471885737521	1.53046361574217	0.079563211379839	1.00731404170894	False	lf
6975	0.0027724459131359	0.946891256354559	0.0416213389141332	0.0236998937283848	0.0027724459131359	-0.0085055155739422	False	lf
6976	0.0206780838119168	0.603795261666165	0.0398459658201785	0.219110299461832	0.0206780838119168	0.204095690710074	False	lf
6977	0.0842188937634377	0.0423711067254844	0.041490068453302	1.37293019215918	0.0842188937634377	1.07637880351865	False	lf
6978	0.116882545711646	0.0052783043394681	0.0419003000736087	2.27750557259624	0.116882545711646	1.57776184805219	False	lf
6979	0.0577083389676036	0.151919830744414	0.0402770933895628	0.818385532123118	0.0577083389676036	0.692884546812546	False	lf
6980	0.135227798660879	0.005037506110029	0.0482159900567753	2.29778441409147	0.135227798660879	1.86958410214933	False	lf
6981	0.207688611526055	0.0001588621329906	0.0549907657503715	3.79897961061541	0.207688611526055	3.0520545924614	False	lf
6982	0.0139870593673171	0.822334503499955	0.0622911187674522	0.0849514872365598	0.0139870593673171	0.122668821114107	False	lf
6983	0.10557839821309	0.0502611154058468	0.0539288503881656	1.29876787767681	0.10557839821309	1.4012355391086	False	lf
6984	0.0357127340115245	0.411831063498178	0.0435162606344759	0.385280898618794	0.0357127340115245	0.395129135944584	False	lf
6985	0.11771130197704	0.0041504959931437	0.0410645945387866	2.38190000106765	0.11771130197704	1.59081162907884	False	lf
6986	0.0699552157679429	0.0910065103748868	0.0413908732787649	1.04092753824206	0.0699552157679429	0.867009784154056	False	lf
6987	0.0647105194385275	0.124884099881883	0.042167900669779	0.903492852043248	0.0647105194385275	0.791765975400551	False	lf
6988	0.105810148338185	0.0568275259267756	0.0555540274301837	1.24544125121795	0.105810148338185	1.40482545514344	False	lf
6989	0.110580151813698	0.0333472209087992	0.0519673425201123	1.47694035347949	0.110580151813698	1.47899344104587	False	lf
6990	0.0855526391749508	0.0212639281683989	0.0371440685003712	1.67235650348753	0.0855526391749508	1.09628754094599	False	lf
6991	0.0187453041563416	0.674394861621132	0.0446185021298647	0.171085747366247	0.0187453041563416	0.180339351907111	False	lf
6992	0.0571835028782905	0.126693067313312	0.0374415653648756	0.897247149204552	0.0571835028782905	0.685548295846142	False	lf
6993	0.083411898368781	0.0597794706400678	0.0443110719180796	1.22344793504976	0.083411898368781	1.06435914791492	False	lf
6994	0.0940213441349428	0.131557466958011	0.0623488463712545	0.880884497128792	0.0940213441349428	1.22391832794598	False	lf
6995	0.112233092972375	0.018757452279396	0.0477523310003718	1.72682614975965	0.112233092972375	1.50481498958117	False	lf
6996	0.0485451364585632	0.176967788284117	0.0359553582853107	0.752105776822134	0.0485451364585632	0.566373391316455	False	lf
6997	0.0153199771046874	0.765475882465336	0.0513579954390954	0.116068487888283	0.0153199771046874	0.138705897440718	False	lf
6998	0.0878351085230565	0.0340438730679614	0.0414404188986923	1.46796103741356	0.0878351085230565	1.13048166423089	False	lf
6999	0.0758424375686278	0.113617898115498	0.0479366536858323	0.944553249254185	0.0758424375686278	0.952614841776202	False	lf
7000	0.0590336156630696	0.365496447935973	0.0652347406436941	0.437116839360846	0.0590336156630696	0.711456912022671	False	lf
7001	0.0680852419636038	0.0759710866470587	0.0383674615995426	1.11935166165092	0.0680852419636038	0.840069315860482	False	lf
7002	0.0274345187272791	0.499262335922556	0.0406045784274636	0.301671195647228	0.0274345187272791	0.288601782666141	False	lf
7003	-0.0336103719092859	0.595812989541709	0.0633642422818813	0.224890032801418	0.0336103719092859	0.367772133116123	False	lf
7004	-0.0284779843801019	0.655718188139282	0.063875961209396	0.183282769819873	0.0284779843801019	0.30185134689145	False	lf
7005	0.0373287320839703	0.333247519520826	0.0385789480800252	0.477233074509533	0.0373287320839703	0.416294458762183	False	lf
7006	-0.0028669944502761	0.939647419847418	0.0378665990754592	0.0270350744206033	0.0028669944502761	-0.0074283404263299	False	lf
7007	0.0384489027897166	0.619237603424343	0.077372695824546	0.208142678837064	0.0384489027897166	0.431034929166532	False	lf
7008	0.0047651814033693	0.911352482102698	0.042801252897058	0.0403136192674834	0.0047651814033693	0.01430255826601	False	lf
7009	0.187808660897131	0.0052323081109924	0.0672577386880118	2.28130668995827	0.187808660897131	2.72674113521202	False	lf
7010	0.103270756259542	0.0140091554869453	0.0420307515279619	1.85358804447256	0.103270756259542	1.36555971116185	False	lf
7011	0.106317102874307	0.0334239775173889	0.0499856349694255	1.4759418694915	0.106317102874307	1.41268286723725	False	lf
7012	0.0660548053568999	0.0760413558164081	0.0372321866108943	1.11895014827247	0.0660548053568999	0.810957853832442	False	lf
7013	0.0817875424806484	0.0754076208549788	0.046000335904576	1.12258476118571	0.0817875424806484	1.04022638656205	False	lf
7014	0.193673053653077	0.0004886583874051	0.0555430858230733	3.3109946425347	0.193673053653077	2.82288369231621	False	lf
7015	0.0091123553070809	0.79776079394776	0.0355609485816182	0.098127310957408	0.0091123553070809	0.0648160846131409	False	lf
7016	0.123505272057584	0.0035511552630154	0.0423615636331723	2.44963033913269	0.123505272057584	1.68242078690816	False	lf
7017	0.0719755596150493	0.148726451006561	0.0498430334644078	0.827611785313949	0.0719755596150493	0.896253914502061	False	lf
7018	0.0628325723976565	0.110193377037929	0.0393361334553379	0.957844507138656	0.0628325723976565	0.765066064395581	False	lf
7019	0.0142290768817586	0.74875247259764	0.0444263309478039	0.125661730434034	0.0142290768817586	0.12557378023834	False	lf
7020	0.12356288507935	0.0810300210344757	0.0708202012085906	1.09135404835494	0.12356288507935	1.68333490024969	False	lf
7021	0.0561615639541904	0.227578680918706	0.0465445486482364	0.642868424144375	0.0561615639541904	0.67129425704759	False	lf
7022	0.0756436273531924	0.260924536615142	0.0672861126578515	0.583485079138532	0.0756436273531924	0.949704890924485	False	lf
7023	0.0125909867260872	0.760046871520685	0.0412252574806003	0.119159624278277	0.0125909867260872	0.105971619985546	False	lf
7024	0.0947175976024358	0.0724787965633068	0.0527351806677313	1.1397890262895	0.0947175976024358	1.23450170407006	False	lf
7025	0.0382062916521874	0.327617378965206	0.0390288515848853	0.484633068485184	0.0382062916521874	0.427837599868517	False	lf
7026	0.0774814030894844	0.0266910292899162	0.0349644231414696	1.57363467813038	0.0774814030894844	0.976653757879364	False	lf
7027	0.0468625720782077	0.214155776423843	0.0377248879638082	0.669270206884191	0.0468625720782077	0.543515736960374	False	lf
7028	0.186029313888449	0.0090185801032635	0.0712387783985444	2.04486183295233	0.186029313888449	2.6975557667856	False	lf
7029	-0.0153948325302599	0.835650237683928	0.0742060898352184	0.0779754589585147	0.0153948325302599	0.139609267901254	False	lf
7030	0.081238244618564	0.0349540585456652	0.0385217987321538	1.45650239068642	0.081238244618564	1.03208417277493	False	lf
7031	0.0802228326130306	0.111311112306419	0.0503808588826291	0.953461477422185	0.0802228326130306	1.01705779326262	False	lf
7032	0.0725742305548969	0.165021713077755	0.0522726419605536	0.782458908819732	0.0725742305548969	0.904946598782141	False	lf
7033	0.103255531828501	0.0960829233316676	0.0620470970774031	1.01735379195509	0.103255531828501	1.36532477433149	False	lf
7034	0.0831976735684037	0.244003432262803	0.0714119556272141	0.612604064635403	0.0831976735684037	1.06117177229173	False	lf
7035	0.0401158827995387	0.32364512768576	0.0406444672398702	0.489930926681324	0.0401158827995387	0.453074744578083	False	lf
7036	0.0512482687363393	0.195205684061652	0.0395638060880179	0.709507540559338	0.0512482687363393	0.603341468458183	False	lf
7037	-0.0240962672783859	0.750695906721419	0.0758407531698114	0.124535952180966	0.0240962672783859	0.246567837132705	False	lf
7038	0.0472439589007269	0.446777069629258	0.0620978109040929	0.349909124699295	0.0472439589007269	0.54868648055025	False	lf
7039	0.176868161861275	0.0006733571647779	0.0520169340730496	3.17175451445855	0.176868161861275	2.54727419890778	False	lf
7040	0.0308658573808964	0.394787267694246	0.0362714772364544	0.403636862231624	0.0308658573808964	0.332367158240029	False	lf
7041	-0.0131291097985527	0.725522450498699	0.0373955127834725	0.139349144250579	0.0131291097985527	0.112395500983048	False	lf
7042	-0.02280194410746	0.529209961439607	0.0362388619701485	0.276371989583674	0.02280194410746	0.23041711014984	False	lf
7043	0.0360738734681281	0.543450331070966	0.0593707248804125	0.264840142336685	0.0360738734681281	0.399848827883556	False	lf
7044	0.160915483757059	0.0097861419522345	0.062290773156314	2.00938848890052	0.160915483757059	2.2860702824492	False	lf
7045	0.0580041315365378	0.445110304736298	0.0759621854119387	0.351532351261608	0.0580041315365378	0.697023894213068	False	lf
7046	0.0383576312309531	0.583730058840265	0.0700027758393603	0.233787942371972	0.0383576312309531	0.429831768164714	False	lf
7047	0.0564826289808518	0.224432537852985	0.0464944265301851	0.648914179565564	0.0564826289808518	0.675768083632275	False	lf
7048	-0.0116067055758506	0.788615092469882	0.0432909273700207	0.103134915680666	0.0116067055758506	0.0942612751981367	False	lf
7049	0.0358828064402435	0.471530707836238	0.0498378733575962	0.326490019131177	0.0358828064402435	0.397351053956494	False	lf
7050	0.0533111217698809	0.373276436974085	0.0598763963853388	0.427969423990418	0.0533111217698809	0.631753800851264	False	lf
7051	0.0039047396843157	0.950164871592962	0.062476098121204	0.0222010298580322	0.0039047396843157	0.004427238333215	False	lf
7052	0.171556779387677	0.0020808935566489	0.0557285291401655	2.68175013456123	0.171556779387677	2.46019624587845	False	lf
7053	-0.0006272188619198	0.991064015767882	0.0560025365960521	0.0038982922384081	0.0006272188619198	-0.0328110786645902	False	lf
7054	0.0137050210452213	0.716646497770594	0.0377606736740166	0.144695017171769	0.0137050210452213	0.119287357182099	False	lf
7055	0.0905490600373035	0.0273338614014261	0.0410333878205959	1.56329901203679	0.0905490600373035	1.1713389149257	False	lf
7056	0.0847835209844287	0.0804227991401221	0.0484965513830677	1.09462081521777	0.0847835209844287	1.08480037572845	False	lf
7057	0.0936862797209578	0.0424924829172145	0.046181260494841	1.37168789151014	0.0936862797209578	1.21882993374839	False	lf
7058	0.142975808107915	0.0490793868615524	0.0726539500910424	1.30910087146068	0.142975808107915	1.99442732904413	False	lf
7059	0.0191890285819129	0.648653858097703	0.042115091779248	0.187986994448804	0.0191890285819129	0.185776570445024	False	lf
7060	0.0466502125762259	0.316717969991948	0.0465931289848903	0.499327294863205	0.0466502125762259	0.540639276811838	False	lf
7061	0.13026059662234	0.0269613956440063	0.0588861236622217	1.56925763050457	0.13026059662234	1.79000201752752	False	lf
7062	0.10901681569597	0.0124617372803804	0.0436278043820821	1.90442140882542	0.10901681569597	1.45462777697336	False	lf
7063	0.038760430391143	0.617809924639558	0.0776829620274963	0.209145119372906	0.038760430391143	0.43514435779421	False	lf
7064	0.0878480615619102	0.0743258841178241	0.049225573947957	1.12885991609264	0.0878480615619102	1.13067615677775	False	lf
7065	0.0539812876359473	0.164720910713287	0.0388531275369315	0.783251265244676	0.0539812876359473	0.641021087324368	False	lf
7066	0.076070593117846	0.237830712324945	0.0644433235722971	0.623732063375874	0.076070593117846	0.955955928432528	False	lf
7067	0.0264443459956643	0.531094198857568	0.0422206636221312	0.274828442353988	0.0264443459956643	0.27607740325341	False	lf
7068	-0.0096806365784299	0.803518445416735	0.0389099082720663	0.0950041492046105	0.0096806365784299	0.0714952023345193	False	lf
7069	0.0526972889537421	0.186282452053354	0.0398721422924624	0.729828054042762	0.0526972889537421	0.623281317654888	False	lf
7070	0.0291358589424616	0.465910809562119	0.0399587431356059	0.331697213400843	0.0291358589424616	0.310231605995472	False	lf
7071	0.0838064210088081	0.0455245734361237	0.0419079267245632	1.34175411484014	0.0838064210088081	1.0702328046713	False	lf
7072	0.123978560579406	0.0173895818340797	0.0521276326289629	1.75971086131731	0.123978560579406	1.68993198501083	False	lf
7073	0.0808058376935036	0.0256980433391121	0.0362237045093823	1.59009994279231	0.0808058376935036	1.02568129925261	False	lf
7074	0.0508576042755887	0.190187785331603	0.0388218934575956	0.720817378741541	0.0508576042755887	0.597980176606725	False	lf
7075	0.0779685950181157	0.0794807503192792	0.044459309028986	1.09973804168824	0.0779685950181157	0.983816417452313	False	lf
7076	0.0427360294522256	0.480538241299133	0.0605809183500479	0.31827204540575	0.0427360294522256	0.487964598142904	False	lf
7077	0.0948179110199515	0.0983096739959953	0.0573574946622941	1.00740374405639	0.0948179110199515	1.23602760612504	False	lf
7078	0.0826694209854352	0.294508892818539	0.0788618462931026	0.530901586976335	0.0826694209854352	1.05331814143375	False	lf
7079	0.0021648157389629	0.95306445649214	0.0367797222247234	0.020877726694055	0.0021648157389629	-0.0154162193842538	False	lf
7080	0.02346767820772	0.515301381864925	0.0360705366567191	0.287938692905689	0.02346767820772	0.238713886871045	False	lf
7081	-0.0012226337854199	0.987524468197657	0.0781915260887999	0.0054521349201587	0.0012226337854199	-0.0260909247825207	False	lf
7082	0.021333074696453	0.571246860839308	0.0376765571822069	0.24317617348474	0.021333074696453	0.212189079931006	False	lf
7083	0.139804143152934	0.0690327671769117	0.0768912875979534	1.16094471757828	0.139804143152934	1.94322528041478	False	lf
7084	-0.0037907990367494	0.94623655508779	0.0562153204804703	0.0240002782635117	0.0037907990367494	0.0031226128759715	False	lf
7085	0.149399995480273	0.0144611751371671	0.0610893270522083	1.83979641417493	0.149399995480273	2.09850430777228	False	lf
7086	0.0675686096234611	0.059197441864017	0.0358126601242344	1.22769706030995	0.0675686096234611	0.832648081587921	False	lf
7087	0.0866529861343313	0.133455921740304	0.0577450938526049	0.874662150823054	0.0866529861343313	1.11275270339278	False	lf
7088	0.0158494796759401	0.742508553979208	0.0482431613637127	0.129298538745336	0.0158494796759401	0.145102285224414	False	lf
7089	0.0938238808356164	0.0284361367543449	0.0428181721646231	1.54612940584081	0.0938238808356164	1.22091921380408	False	lf
7090	0.0504983745452425	0.194440745280884	0.03891813883249	0.711212722966992	0.0504983745452425	0.593055786749912	False	lf
7091	0.16759881119122	0.0043336079015381	0.0587489113310989	2.3631503855639	0.16759881119122	2.39536639840429	False	lf
7092	0.144536684977903	0.0132568178658216	0.0583563475417804	1.87756071040825	0.144536684977903	2.0196713843064	False	lf
7093	0.0937851664804945	0.0145545657081067	0.0383849930387025	1.83700074889138	0.0937851664804945	1.22033133784296	False	lf
7094	0.0982066597492871	0.0313925430557273	0.0456337694696413	1.50317350142853	0.0982066597492871	1.28773397945852	False	lf
7095	-0.0124600300538241	0.755370987482551	0.0399917262440522	0.121839699702038	0.0124600300538241	0.104410626173431	False	lf
7096	0.0614766192834307	0.294234953724607	0.0586118748507998	0.531305736407896	0.0614766192834307	0.745869026576324	False	lf
7097	0.0595615548432489	0.210424136333934	0.0475579316024254	0.676904446669239	0.0595615548432489	0.718874226311438	False	lf
7098	-0.0379254016390657	0.406983356683517	0.0457365701193655	0.390423350598616	0.0379254016390657	0.424139095573246	False	lf
7099	0.0558002850259239	0.248008578433131	0.0483035752954816	0.605533296989352	0.0558002850259239	0.666264913724513	False	lf
7100	0.110335226083227	0.044737412153535	0.0549720481060974	1.34932914138255	0.110335226083227	1.47517247044439	False	lf
7101	0.0906954913932896	0.0118167662772621	0.0360250203062917	1.92750135425703	0.0906954913932896	1.17354940492172	False	lf
7102	-0.0032719398392409	0.938837390888809	0.0426415881033284	0.027409622169619	0.0032719398392409	-0.0028092274531689	False	lf
7103	0.105713294965664	0.0299695858358393	0.0487047589647974	1.52331925873779	0.105713294965664	1.40332499608375	False	lf
7104	0.150977800386709	0.0180957796622842	0.0638747884747484	1.7424227004401	0.150977800386709	2.12413398198131	False	lf
7105	0.0509468516004904	0.297611000276619	0.0489135082812891	0.526351020467746	0.0509468516004904	0.599204414840853	False	lf
7106	-0.009849095593134	0.827953917063496	0.0453193522352561	0.0819938348600341	0.009849095593134	0.0734784670554776	False	lf
7107	0.0858771302562018	0.186224600212898	0.0649683377556014	0.729962949396431	0.0858771302562018	1.10113932768854	False	lf
7108	0.0062107952890727	0.895055010790333	0.0470833706677819	0.0481502717807413	0.0062107952890727	0.0309858465233665	False	lf
7109	0.064271633302395	0.255574600065214	0.0565317008429195	0.592482310136694	0.064271633302395	0.785514436898431	False	lf
7110	0.0777987444291279	0.0299544010011115	0.035840513240886	1.52353936058415	0.0777987444291279	0.981318409981455	False	lf
7111	-0.0065862853556417	0.867945440331768	0.0396122812417918	0.0615075740257811	0.0065862853556417	0.035337997883622	False	lf
7112	0.0213330223374868	0.592536740372707	0.0398626190113308	0.227284715956783	0.0213330223374868	0.212188432098357	False	lf
7113	0.109259348031739	0.0080270878862415	0.0412155047113677	2.09544198203372	0.109259348031739	1.4584041853177	False	lf
7114	0.0726220281284708	0.0798424445240311	0.041460372022185	1.09776617478875	0.0726220281284708	0.905641146457809	False	lf
7115	0.0148318707825723	0.71465845669998	0.0405678133321848	0.145901462827254	0.0148318707825723	0.132822472175922	False	lf
7116	0.106494097209862	0.148855193356403	0.0737704756908555	0.827236008805747	0.106494097209862	1.41542757939921	False	lf
7117	0.0228358249645741	0.585473911530575	0.0418693604630835	0.232492452138571	0.0228358249645741	0.230838823463043	False	lf
7118	0.147948706668568	0.0258571252096603	0.0663938104659116	1.58741976155086	0.147948706668568	2.07495228056338	False	lf
7119	0.038739797652685	0.390126043797714	0.0450783131082094	0.408795056352933	0.038739797652685	0.434872052747132	False	lf
7120	0.0212236337419678	0.665313328136251	0.0490618811197556	0.176973776301359	0.0212236337419678	0.21083527684929	False	lf
7121	0.130918414640735	0.0569834457547376	0.0687799813006835	1.24425129277604	0.130918414640735	1.80051910224982	False	lf
7122	0.0587377594982166	0.373763353353103	0.0660385788289966	0.427403282456219	0.0587377594982166	0.707304932597389	False	lf
7123	0.0434500218246631	0.267442571659909	0.039180475267651	0.572769460329868	0.0434500218246631	0.497524022023318	False	lf
7124	0.210466325055621	0.0001467449988413	0.0554367289425617	3.83343669084767	0.210466325055621	3.09731758783336	False	lf
7125	0.151011128020808	0.0160145694932918	0.0626970740783192	1.79548473163024	0.151011128020808	2.12467561881315	False	lf
7126	0.105698928012248	0.0639477029169599	0.0570560867211314	1.19417505131678	0.105698928012248	1.40310244130151	False	lf
7127	0.160460551644113	0.0104472577406947	0.0626636688048425	1.98099769083275	0.160460551644113	2.27864033812338	False	lf
7128	0.033152959158852	0.431623335017228	0.0421569814990203	0.364895083925953	0.033152959158852	0.361847021396842	False	lf
7129	0.0274695600872237	0.44918319079987	0.0362980678617786	0.34757650414578	0.0274695600872237	0.28904587663041	False	lf
7130	0.0161593448164256	0.799161102696566	0.0635112127206143	0.0973656625390139	0.0161593448164256	0.148852189178794	False	lf
7131	0.0813278911470918	0.294854069487315	0.0776375857393584	0.530392873842801	0.0813278911470918	1.03341235209119	False	lf
7132	-0.0453313534494844	0.235413297446101	0.0382049980255967	0.628169009443477	0.0453313534494844	0.522817736631174	False	lf
7133	0.139646980871139	0.001313059636901	0.0434616239023352	2.88171554855724	0.139646980871139	1.94069150103476	False	lf
7134	0.0512320699710858	0.178385901172609	0.0380697707519233	0.748639473305748	0.0512320699710858	0.603119040596644	False	lf
7135	-0.0356259160504136	0.421496832015592	0.0443203715212101	0.375205685198948	0.0356259160504136	0.393995407576571	False	lf
7136	0.104952526203203	0.0036301069580498	0.0360830888550787	2.44008057865356	0.104952526203203	1.39154691449458	False	lf
7137	0.0259370197146441	0.470890161920415	0.0359721056980068	0.327080382966301	0.0259370197146441	0.269678789208364	False	lf
7138	0.0208048493204861	0.611180525000335	0.0409230863683209	0.213830492815288	0.0208048493204861	0.205660387405692	False	lf
7139	0.0535840616864985	0.199363436861439	0.041752710354444	0.700354488077243	0.0535840616864985	0.635525938989938	False	lf
7140	0.0046655713334288	0.931133161948259	0.0539876531223893	0.030988205845863	0.0046655713334288	0.0131572340844884	False	lf
7141	-0.0082246957492109	0.81860118070118	0.0358617550744413	0.0869276332900192	0.0082246957492109	0.0544180785578874	False	lf
7142	0.0856948573697045	0.0487776965125557	0.043488234711172	1.31177871274527	0.0856948573697045	1.09841359609634	False	lf
7143	0.0511004113697667	0.228960537024279	0.0424760422761438	0.640239364950445	0.0511004113697667	0.601311612039449	False	lf
7144	0.0507866034923323	0.182784170892614	0.0381214589269912	0.738061416871598	0.0507866034923323	0.597006465459713	False	lf
7145	0.0459528677493726	0.354240532433346	0.049603946241427	0.450701748044228	0.0459528677493726	0.531206974442871	False	lf
7146	0.0563064027975207	0.223399780791756	0.0462461346615846	0.650917257366236	0.0563064027975207	0.673311989369809	False	lf
7147	0.0805334588568612	0.0261892679902398	0.0362209629915352	1.58187664026291	0.0805334588568612	1.02165107431205	False	lf
7148	0.117293129784878	0.0171532868836737	0.04921241001878	1.76565264887671	0.117293129784878	1.58422525875087	False	lf
7149	-0.00671709702339	0.894896941850466	0.0508445604092411	0.0482269760391118	0.00671709702339	0.0368559926954016	False	lf
7150	0.0275314733227931	0.660251419332097	0.0626332994523558	0.180290656524014	0.0275314733227931	0.289830673756883	False	lf
7151	0.0921315044012776	0.0116439753837825	0.0365202063065635	1.93389872136263	0.0921315044012776	1.19525932614332	False	lf
7152	0.173594838985672	0.015413764760573	0.0716591245396598	1.81209127334824	0.173594838985672	2.49360066835841	False	lf
7153	0.128656655352273	0.02008367548016	0.0553414095478771	1.69715680474015	0.128656655352273	1.76438805790099	False	lf
7154	-0.0028286235969996	0.940051704045096	0.0376122361884958	0.0268482589918492	0.0028286235969996	-0.0078655530848093	False	lf
7155	0.0421381135176792	0.448174025070606	0.0555572642274847	0.348553317580963	0.0421381135176792	0.479976307454745	False	lf
7156	0.0631825851625967	0.135960475198644	0.0423758689314941	0.866587326173502	0.0631825851625967	0.770032531425798	False	lf
7157	0.0584987405084104	0.3931649225958	0.068508372997207	0.405425236014453	0.0584987405084104	0.703953050152009	False	lf
7158	0.0998377736883905	0.0370822320882152	0.047887095808143	1.43083413228322	0.0998377736883905	1.31272982329751	False	lf
7159	0.0589215451007996	0.249400455141631	0.0511557518864182	0.60310275829405	0.0589215451007996	0.709883743398759	False	lf
7160	-0.0136701961249849	0.717328983191795	0.0377597556702064	0.144281621435618	0.0136701961249849	0.118870117215891	False	lf
7161	0.179894016144952	0.0005932355292499	0.0523756437050897	3.22677284669436	0.179894016144952	2.59690664813209	False	lf
7162	0.0075372331522336	0.892971070465324	0.0560198709109939	0.0491626106980024	0.0075372331522336	0.0463944702042434	False	lf
7163	0.153906393267345	0.0396327955532589	0.074800593522351	1.40194529303209	0.153906393267345	2.17176927316145	False	lf
7164	-0.020709688994258	0.656002114681813	0.0464927005750024	0.183094760634763	0.020709688994258	0.20448572539658	False	lf
7165	0.063011826333786	0.0745764298354841	0.0353391378295074	1.12739841126516	0.063011826333786	0.767609000120241	False	lf
7166	0.0400226249323741	0.41701868407071	0.0493129737934786	0.3798444864962	0.0400226249323741	0.451838485971918	False	lf
7167	-0.0073180467478563	0.845385356971407	0.0375265789078175	0.072945278912479	0.0073180467478563	0.0438416670958425	False	lf
7168	0.15734411624267	0.0079997107528605	0.0593285257824376	2.0969257155965	0.15734411624267	2.22778229529865	False	lf
7169	0.0769033599106447	0.0872061656416831	0.0449642325188404	1.05945280853648	0.0769033599106447	0.968165454016905	False	lf
7170	0.156750816075738	0.0175184211531522	0.065982490425725	1.75650503717316	0.156750816075738	2.21810834462244	False	lf
7171	0.0439007891819936	0.557644023787138	0.0748720047955276	0.253642947727281	0.0439007891819936	0.503570552498502	False	lf
7172	0.0444515135814508	0.313122484577612	0.0440684809022062	0.504285745614071	0.0444515135814508	0.510969761858404	False	lf
7173	0.0153327307991227	0.66260042004152	0.0351405611158015	0.178748293142171	0.0153327307991227	0.138859791050449	False	lf
7174	0.0266821069605621	0.616072881025106	0.0532126836212093	0.21036790803887	0.0266821069605621	0.279080441443936	False	lf
7175	-0.0032043746775077	0.946606918823231	0.0478491082642049	0.0238303255644445	0.0032043746775077	-0.0035805618417544	False	lf
7176	0.0900409497324485	0.0109495035055917	0.0353891947752793	1.96060557303121	0.0900409497324485	1.1636733671408	False	lf
7177	0.0199436853757345	0.651676746025514	0.0441785135808081	0.185967775786637	0.0199436853757345	0.195046751878713	False	lf
7178	0.128744138842365	0.0039831205763844	0.0447106590421188	2.39977654649908	0.128744138842365	1.76578401876856	False	lf
7179	0.0449198938912747	0.325929517806131	0.045727170461406	0.486876305874814	0.0449198938912747	0.517272880017265	False	lf
7180	0.0131246755796929	0.782494065700027	0.0475410618531102	0.106518947383437	0.0131246755796929	0.112342504872502	False	lf
7181	0.137584768519943	0.0019296269876569	0.0443699446124226	2.71452663547873	0.137584768519943	1.90747527286032	False	lf
7182	0.0142435158324245	0.758992045365185	0.0464253537595442	0.119762775714676	0.0142435158324245	0.125747189150275	False	lf
7183	0.0737409779919665	0.0647100655772568	0.0399192008061428	1.18902816006303	0.0737409779919665	0.92192283625593	False	lf
7184	0.0762749724284186	0.122939245674455	0.0494472265470506	0.910309455933128	0.0762749724284186	0.958950299325641	False	lf
7185	0.128521726417035	0.0248376495513334	0.057275578380434	1.60488950491994	0.128521726417035	1.76223526804163	False	lf
7186	-0.0105980643708109	0.797790169283491	0.0413650667809929	0.0981113195581895	0.0105980643708109	0.0823144670264834	False	lf
7187	0.0853938173045976	0.0950896884278836	0.051160376252883	1.02186657561436	0.0853938173045976	1.09391399307501	False	lf
7188	0.115100978881598	0.0397807872354231	0.0559824779609433	1.40032662672648	0.115100978881598	1.54975649426431	False	lf
7189	0.157413735545324	0.0014910757442548	0.0495570461729909	2.82650029452393	0.157413735545324	2.22891764165988	False	lf
7190	0.245089738803952	3.11703353858371e-05	0.0588487052681896	4.50625852478653	0.245089738803952	3.65373175661075	False	lf
7191	0.0033682031804373	0.928348144334651	0.0374563898992041	0.0322891263573128	0.0033682031804373	-0.0017098311926919	False	lf
7192	-0.0008943319754198	0.984910499278054	0.0472865968016941	0.0066032328888805	0.0008943319754198	-0.0297987783077462	False	lf
7193	-0.0296431593156799	0.706446588548613	0.078705751997554	0.150920667750982	0.0296431593156799	0.316707877017618	False	lf
7194	0.107140818802827	0.0092028828943881	0.0411380093392391	2.03607610428493	0.107140818802827	1.42546278669487	False	lf
7195	0.0431312317880611	0.277887020901731	0.0397494224069596	0.556131737074347	0.0431312317880611	0.493253113049846	False	lf
7196	0.0371366513595053	0.525843180310733	0.058541532620255	0.279143754097487	0.0371366513595053	0.413772514576392	False	lf
7197	0.0729981458451558	0.076269613560111	0.0411778392938585	1.11764845407197	0.0729981458451558	0.911109239639498	False	lf
7198	0.0094441057499367	0.885335928686426	0.0654893020258245	0.052891910892047	0.0094441057499367	0.0687131010527076	False	lf
7199	0.006027875418699	0.896604663084751	0.0463855167025378	0.0473990067743649	0.006027875418699	0.0288684931174573	False	lf
7200	0.0684916661071497	0.0889680092737206	0.0402686839673752	1.05076612698946	0.0684916661071497	0.845914117276107	False	lf
7201	0.0380191932377518	0.42617359142629	0.0477774220892067	0.370413465586578	0.0380191932377518	0.425373664390616	False	lf
7202	0.0344984321115219	0.354269335719588	0.0372416538460947	0.450666437009492	0.0344984321115219	0.379303254292457	False	lf
7203	0.0738496400349881	0.0525375273714034	0.0380922939093602	1.27953037072438	0.0738496400349881	0.923506222903222	False	lf
7204	0.0707946877779109	0.185624332829005	0.0534850572959509	0.731365094277176	0.0707946877779109	0.879143819569384	False	lf
7205	0.0354411472595856	0.320183300921185	0.035652162620767	0.494601322344578	0.0354411472595856	0.391583715125151	False	lf
7206	0.0700706884059348	0.143250987122263	0.0478693168933776	0.843902376688498	0.0700706884059348	0.868677410949897	False	lf
7207	0.0840912768473014	0.0530599097660536	0.0434707616819273	1.27523349291642	0.0840912768473014	1.07447670780767	False	lf
7208	0.0393477162974332	0.28296557060529	0.036647484089169	0.548266403365328	0.0393477162974332	0.442903150597823	False	lf
7209	0.0312581356746427	0.460211437112078	0.0423265935320328	0.337042592505829	0.0312581356746427	0.337406073105042	False	lf
7210	0.0076076797241135	0.830763638537985	0.0355961009198258	0.0805225202350255	0.0076076797241135	0.0472154964633421	False	lf
7211	0.115458554287917	0.0292567157786985	0.052962395152354	1.53377442733038	0.115458554287917	1.5553721330458	False	lf
7212	0.0788200034850181	0.0434689698055579	0.0390357346205869	1.36182065226518	0.0788200034850181	0.99635223893874	False	lf
7213	0.0767323831955214	0.0468194810947176	0.0385991459584194	1.3295734039446	0.0767323831955214	0.965656835099204	False	lf
7214	0.0529245407619035	0.176290003275705	0.0391376490800167	0.753772314162911	0.0529245407619035	0.626416214297069	False	lf
7215	0.0550901468259625	0.156940301917544	0.0389209359196594	0.804265516241907	0.0550901468259625	0.65639410463801	False	lf
7216	0.0112163941847378	0.750576559405799	0.0352850820396289	0.124605002778886	0.0112163941847378	0.0896318251042989	False	lf
7217	0.0133277687349174	0.750142146817338	0.0418517433008108	0.124856432969667	0.0133277687349174	0.114770858569672	False	lf
7218	0.0011697648442234	0.987795712619366	0.0764732002871195	0.0053328631610995	0.0011697648442234	-0.0266884389699631	False	lf
7219	0.0153721643311558	0.709732642725623	0.0412991329818517	0.148905219810431	0.0153721643311558	0.139335672766852	False	lf
7220	0.0522543383929219	0.15042690831583	0.0363375683036801	0.822674470341356	0.0522543383929219	0.617176884191825	False	lf
7221	-0.0284749350074388	0.66990750788685	0.0667994563405252	0.173985154892049	0.0284749350074388	0.301812550952511	False	lf
7222	-0.0133645756881664	0.763209666414596	0.0443609945849803	0.117356137722287	0.0133645756881664	0.11521118574791	False	lf
7223	-0.0040172829870391	0.912598899621076	0.036600267607629	0.0397200592197054	0.0040172829870391	0.0057165711853006	False	lf
7224	0.0879719248963964	0.115239570642641	0.0558525978770327	0.938398368474574	0.0879719248963964	1.13253623921794	False	lf
7225	0.130208851427407	0.0035164251583806	0.0446139427072236	2.4538986214322	0.130208851427407	1.78917502047251	False	lf
7226	0.0284834291843602	0.432260296228333	0.0362693907740801	0.364254653249196	0.0284834291843602	0.301920620047108	False	lf
7227	0.0879887289495887	0.0145485664785394	0.0360103973320522	1.83717979713382	0.0879887289495887	1.13278862401997	False	lf
7228	0.136787255450162	0.0417334328169726	0.0671787486480667	1.37951589057822	0.136787255450162	1.89464540594281	False	lf
7229	-0.0160608595884084	0.650498754388853	0.0354490037820121	0.186753530712796	0.0160608595884084	0.147659809367574	False	lf
7230	0.134270537315736	0.0007291926725557	0.0397442826505595	3.13715770409356	0.134270537315736	1.8542179961029	False	lf
7231	0.0901449267601267	0.182130385935794	0.0675635517370833	0.739617592132815	0.0901449267601267	1.16524140273125	False	lf
7232	-0.0179856476583856	0.674879253285765	0.0428779976408087	0.170773922461665	0.0179856476583856	0.171054095367281	False	lf
7233	0.0363442100099802	0.415302109676843	0.0446160965920883	0.381635862729071	0.0363442100099802	0.403385709420626	False	lf
7234	0.0734136163592064	0.0527704333920252	0.0379046953473546	1.27760933904266	0.0734136163592064	0.917155045149188	False	lf
7235	0.0642917831799579	0.0917393540696237	0.038126101639342	1.03744432203035	0.0642917831799579	0.785801299083418	False	lf
7236	0.158147342324726	0.0330541798374282	0.0741979537781753	1.48077361437651	0.158147342324726	2.2408835163842	False	lf
7237	0.0520920141383487	0.146996411209031	0.035920008782266	0.832693268048697	0.0520920141383487	0.614941831221243	False	lf
7238	0.0301657498322938	0.465641526924744	0.0413462307794182	0.331948295303944	0.0301657498322938	0.323392121021021	False	lf
7239	0.0753831514650108	0.0635088306430986	0.0406244068448645	1.19716588363827	0.0753831514650108	0.945894335664994	False	lf
7240	-0.0240219168770553	0.627946396302582	0.0495686308361794	0.202077427574256	0.0240219168770553	0.245637845529973	False	lf
7241	0.0812595912711396	0.151058281492623	0.056595205977428	0.820855460341328	0.0812595912711396	1.03240041623192	False	lf
7242	0.103342256780043	0.00885052526872	0.0394771413501322	2.05303095364826	0.103342256780043	1.36666315250037	False	lf
7243	0.0986465121370843	0.0289363432024566	0.0451605244229858	1.53855635322179	0.0986465121370843	1.29446765270095	False	lf
7244	0.0775430383696053	0.25786156170011	0.0685336145507458	0.588613391424261	0.0775430383696053	0.977559488213562	False	lf
7245	0.0770757153497446	0.0480528094808251	0.038988149183669	1.3182812155636	0.0770757153497446	0.970695272252389	False	lf
7246	0.0712454908581202	0.0937295711381231	0.0425081263633261	1.0281233700939	0.0712454908581202	0.885669993384197	False	lf
7247	0.0852467904994481	0.0943545517557764	0.0509586640642484	1.02523714420351	0.0852467904994481	1.09171739710002	False	lf
7248	0.117329051547922	0.0523208166450605	0.060463787193646	1.28132548598204	0.117329051547922	1.58479090146343	False	lf
7249	0.180160801792059	0.020573646737689	0.0777990961388154	1.68668872154377	0.180160801792059	2.60128314891075	False	lf
7250	0.0269243066676778	0.569282684669845	0.0473096409962721	0.244672025509902	0.0269243066676778	0.282142356293251	False	lf
7251	0.0744877585324886	0.084179408967909	0.0431329353069448	1.0747941278025	0.0744877585324886	0.932812697209522	False	lf
7252	0.0558030410089498	0.256090445655317	0.049136229397929	0.591606624095322	0.0558030410089498	0.666303260184003	False	lf
7253	-0.0012115516906845	0.975165158516476	0.0389179964009971	0.0109218239343291	0.0012115516906845	-0.0262161854384318	False	lf
7254	0.0447222792288348	0.37951720600423	0.0508909662520449	0.420768529904727	0.0447222792288348	0.514612381942809	False	lf
7255	0.0548581900597328	0.427924683687545	0.0692000397007605	0.368632661681268	0.0548581900597328	0.653174260514958	False	lf
7256	0.0629870711484398	0.136579340842216	0.0423115146615287	0.864614987600036	0.0629870711484398	0.767257746613411	False	lf
7257	0.0378165601690166	0.32626781279286	0.0385231079828914	0.486425768430776	0.0378165601690166	0.422706922123781	False	lf
7258	0.0523918717365052	0.169904559412295	0.0381722909489345	0.769794966622232	0.0523918717365052	0.619071423751083	False	lf
7259	0.0194633963367972	0.609255707850714	0.0380786908588301	0.215200393408799	0.0194633963367972	0.189143560324334	False	lf
7260	-0.0814341844703766	0.305693188892049	0.0795022118485027	0.514714237621809	0.0814341844703766	1.03498749309176	False	lf
7261	0.077360848395014	0.255564821112323	0.0680432430367212	0.592498927697789	0.077360848395014	0.9748825650884	False	lf
7262	0.0737649632427436	0.214028141832788	0.0593650698734801	0.669529118991225	0.0737649632427436	0.922272306955702	False	lf
7263	0.108547577735864	0.0020831867291627	0.0352643704971779	2.68127179975445	0.108547577735864	1.4473252077456	False	lf
7264	-0.0099390514190652	0.827182004951057	0.0455257452341754	0.0823989220686349	0.0099390514190652	0.074538138702896	False	lf
7265	0.150592438821581	0.0173239345514685	0.0632805251464792	1.76135346567123	0.150592438821581	2.11787192217973	False	lf
7266	0.0445936965293947	0.280687197945986	0.0413372744725999	0.551777394947339	0.0445936965293947	0.512882162652358	False	lf
7267	0.0282325777326526	0.447344001604126	0.03715544145312	0.349358381697665	0.0282325777326526	0.298730560561305	False	lf
7268	0.0347299029851908	0.458145985053838	0.0468119059791348	0.338996115006649	0.0347299029851908	0.382314780126074	False	lf
7269	0.0359517257469467	0.379668244433391	0.0409236304969858	0.420595725862797	0.0359517257469467	0.398251828125409	False	lf
7270	0.0486183312901222	0.239002073184349	0.0412899874083497	0.621598331819153	0.0486183312901222	0.567370428033183	False	lf
7271	0.0977292340573894	0.0215936359542037	0.0425383033219483	1.66567422464601	0.0977292340573894	1.28043083083495	False	lf
7272	-0.0154886049526864	0.677263421206794	0.0372143027882612	0.169242379874275	0.0154886049526864	0.140741342902612	False	lf
7273	0.133427811393871	0.0008896883133836	0.0401495577767036	3.05076211412583	0.133427811393871	1.84070177279303	False	lf
7274	0.177581923879353	0.0018742127551881	0.0571099705548102	2.72718111080171	0.177581923879353	2.55898077928512	False	lf
7275	0.0758701730458966	0.0868559829256731	0.0443109746031106	1.06120026055468	0.0758701730458966	0.953020905295118	False	lf
7276	0.0767367808675833	0.281760581263514	0.0712920132672571	0.55011976543956	0.0767367808675833	0.965721346967976	False	lf
7277	0.0179490893494715	0.681005077949671	0.0436619770623742	0.16684964973582	0.0179490893494715	0.170607987020012	False	lf
7278	0.131710172851159	0.0378916293873392	0.063443439434698	1.4214567191189	0.131710172851159	1.81318677903474	False	lf
7279	0.0789638092164714	0.0379564660333386	0.0380488966784027	1.42071422969223	0.0789638092164714	0.998471890338477	False	lf
7280	0.0657582356246956	0.104775174458659	0.0405381633846436	0.979741607360069	0.0657582356246956	0.806718191186908	False	lf
7281	0.0278196583556768	0.478646025733217	0.0392665739561269	0.319985542745374	0.0278196583556768	0.293486064326383	False	lf
7282	0.024658654441369	0.579874032186478	0.0445448833329541	0.236666339312887	0.024658654441369	0.253611103455644	False	lf
7283	0.0359204775128305	0.315182546382903	0.035762875643755	0.501437840102111	0.0359204775128305	0.397843387437827	False	lf
7284	-0.0254339838124583	0.565783422930838	0.0442890514686487	0.247349781225316	0.0254339838124583	0.263346645674557	False	lf
7285	0.0889271427948832	0.093526236623133	0.0530248881318329	1.02906654076085	0.0889271427948832	1.14689603686499	False	lf
7286	0.0921243497402993	0.132342867177861	0.0612151651389443	0.878299460700168	0.0921243497402993	1.1951510163993	False	lf
7287	0.0555745053253302	0.144197744989973	0.0380559708601155	0.841041531198204	0.0555745053253302	0.663124454438278	False	lf
7288	0.0567664707671724	0.228711821728371	0.0471606176470413	0.640711386863697	0.0567664707671724	0.679726589673192	False	lf
7289	-0.0018512659181069	0.973415344081886	0.0555517115938457	0.0117018121940419	0.0018512659181069	-0.0189742006512627	False	lf
7290	0.0038576768431081	0.923331909732229	0.0400849450064674	0.0346421552536765	0.0038576768431081	0.0038882793840698	False	lf
7291	0.125146305122608	0.0039978628911499	0.0434787850451883	2.39817210432447	0.125146305122608	1.70848169650388	False	lf
7292	-0.0045374969972096	0.910274217613878	0.0402643512271746	0.0408277579461613	0.0045374969972096	0.0116854310859078	False	lf
7293	-0.0410630322994372	0.393564172776802	0.0481298653906062	0.404984443455966	0.0410630322994372	0.465652233517952	False	lf
7294	-0.0518320880020353	0.206135150479807	0.0409978236190795	0.685847945349459	0.0518320880020353	0.611365115040788	False	lf
7295	0.0692185922203976	0.196123162826524	0.0535467475780456	0.707471111616809	0.0692185922203976	0.856382641906762	False	lf
7296	0.161982477905844	1.40845398570813e-05	0.037301328455568	4.85125733687805	0.161982477905844	2.3035017924014	False	lf
7297	0.0216113474677158	0.619301687260555	0.0434975751779422	0.208097736772359	0.0216113474677158	0.215634060775327	False	lf
7298	0.14374149896758	0.0097420051965395	0.0556091221855378	2.01135164310465	0.14374149896758	2.00680718472729	False	lf
7299	0.0241532098522208	0.566130939169773	0.0420964420269253	0.247083110185993	0.0241532098522208	0.247280271634703	False	lf
7300	0.114746591870612	0.0400860505359387	0.0558959355720522	1.39700673035316	0.114746591870612	1.54419356809764	False	lf
7301	-0.0015918186137397	0.9681770591167	0.0399004815759788	0.0140452121486137	0.0015918186137397	-0.0219140871748816	False	lf
7302	0.0296334910589233	0.440802023161322	0.0384431362848637	0.355756420858219	0.0296334910589233	0.316584336284766	False	lf
7303	0.0636864253450983	0.120776528388124	0.0410476978934829	0.918017457949673	0.0636864253450983	0.777189683197329	False	lf
7304	0.161788025417874	0.0003735181595692	0.0454700822336071	3.42768827896502	0.161788025417874	2.30032446704688	False	lf
7305	0.116178583108465	0.0184192640348406	0.0492891921302706	1.73472772658179	0.116178583108465	1.5666880783788	False	lf
7306	-0.0522253473876143	0.508930591525521	0.0790689602663187	0.293341443150246	0.0522253473876143	0.616777626974028	False	lf
7307	0.101386781735446	0.0392083740611887	0.0491693071166548	1.40662116715898	0.101386781735446	1.33653068258257	False	lf
7308	-0.0606029307721301	0.260778026919809	0.0538906309319838	0.583729004924405	0.0606029307721301	0.73353625880071	False	lf
7309	0.102152883863922	0.196417597389653	0.0790763824498846	0.706819605618001	0.102152883863922	1.34832442182512	False	lf
7310	0.0645074634081097	0.288051045963751	0.0607182325293987	0.540530543435335	0.0645074634081097	0.788872747261448	False	lf
7311	0.0414924939925297	0.383988485591835	0.0476612456298882	0.415681798337946	0.0414924939925297	0.471368189189908	False	lf
7312	0.144714808889041	0.0035329238341734	0.0496089837904378	2.45186572536016	0.144714808889041	2.0225540277177	False	lf
7313	0.106456970900447	0.0539332298368512	0.0552342494170123	1.26814357084256	0.106456970900447	1.41485178759524	False	lf
7314	0.139661084094077	0.0242059717132248	0.0619657227040995	1.61607747855827	0.139661084094077	1.94091886061401	False	lf
7315	0.0403855741771159	0.278324008527491	0.0372529029736751	0.555449329342268	0.0403855741771159	0.456652030551837	False	lf
7316	0.0397618213014396	0.288835555177598	0.0374871196267525	0.539349346881525	0.0397618213014396	0.448383226712151	False	lf
7317	0.0267829989257725	0.494322463735781	0.0391879355200683	0.305989653235726	0.0267829989257725	0.280355583797825	False	lf
7318	0.0740774229635324	0.0734398719775291	0.041382016050469	1.13406808888063	0.0740774229635324	0.926826691416937	False	lf
7319	0.0044185094505043	0.921444563017262	0.0448059979713575	0.0355307881713589	0.0044185094505043	0.0103188640926935	False	lf
7320	0.0573180252541496	0.115587411285409	0.0364255208199783	0.937089462688755	0.0573180252541496	0.687427653201802	False	lf
7321	0.0643951691506306	0.0720277374636768	0.0357961192474386	1.14250022707355	0.0643951691506306	0.787273379909668	False	lf
7322	0.023610594493414	0.548709281247447	0.0393709807923232	0.260657693785219	0.023610594493414	0.240497852791454	False	lf
7323	0.0660305998417351	0.0754699582013812	0.0371459758771529	1.12222589054013	0.0660305998417351	0.810611700483544	False	lf
7324	0.0635561500844143	0.125189591542273	0.041449207110837	0.902431777544636	0.0635561500844143	0.775338197232836	False	lf
7325	0.0292464064857839	0.407502598843806	0.0353091026374064	0.389869617206397	0.0292464064857839	0.311641828862805	False	lf
7326	0.104509221082903	0.0067752901233049	0.0385971622300319	2.16907210322069	0.104509221082903	1.38469016360218	False	lf
7327	0.157614582259202	0.0004608647784212	0.0450002305796205	3.33642648155181	0.157614582259202	2.23219324559894	False	lf
7328	1.09708337726991e-13	0.99999999999805	0.044900257079854	8.46679515634611e-13	1.09708337726991e-13	-0.0398685239779199	False	lf
7329	0.0023894450996583	0.957290919475454	0.0446179225253838	0.0189560606318047	0.0023894450996583	-0.0128638691938995	False	lf
7330	0.0401697076450984	0.282972567020596	0.0374136101467938	0.548255665426465	0.0401697076450984	0.453788440461473	False	lf
7331	0.161823094234875	0.0136004559029219	0.0655779078462802	1.86644653333532	0.161823094234875	2.30089746854979	False	lf
7332	0.112747875257616	0.129539331634708	0.0743758255695523	0.887598348042562	0.112747875257616	1.51286893852349	False	lf
7333	0.0120665423290091	0.809708000837765	0.0501096540776133	0.0916715693782304	0.0120665423290091	0.0997257345359227	False	lf
7334	0.049406762432764	0.259727133067697	0.0438377737893227	0.585482678302746	0.049406762432764	0.578124285692367	False	lf
7335	0.103149361269108	0.0051173836619928	0.0368449746311223	2.29095202175366	0.103149361269108	1.36368655483326	False	lf
7336	-0.050436852124181	0.526420287518562	0.0796187065766465	0.278667381955682	0.050436852124181	0.592212955883387	False	lf
7337	0.113876297767592	0.005400507464423	0.0409314837254148	2.26756542931706	0.113876297767592	1.53054352125045	False	lf
7338	0.0852026307410969	0.0788513902163969	0.0484824884043867	1.10319064529022	0.0852026307410969	1.0910577730984	False	lf
7339	0.0931947709591394	0.0280451723428175	0.0424257868779008	1.55214188682563	0.0931947709591394	1.21137133161897	False	lf
7340	-0.0056926011164254	0.939874100553695	0.0754705600277869	0.0269303177798323	0.0056926011164254	0.0249923539982679	False	lf
7341	0.0446131542499808	0.323106505662571	0.0451507085997432	0.49065429749176	0.0446131542499808	0.513143941868248	False	lf
7342	0.143373578203254	0.0041253819220031	0.0499836103762657	2.38453583888608	0.143373578203254	2.00085767369972	False	lf
7343	0.0017083397851749	0.963883727915771	0.0377279331094895	0.0159753513358744	0.0017083397851749	-0.0205942133857129	False	lf
7344	0.108219420977966	0.0513129699773402	0.0555297989452706	1.28977284779947	0.108219420977966	1.44222123291187	False	lf
7345	0.039849071930881	0.429626162980239	0.0504526224235691	0.366909279235942	0.039849071930881	0.449538832057414	False	lf
7346	0.0776655052942345	0.0513120028105939	0.0398517376809586	1.28978103362733	0.0776655052942345	0.979359506838802	False	lf
7347	0.0695059553279668	0.0815524001659765	0.0399058424754026	1.08856325272916	0.0695059553279668	0.860526116268221	False	lf
7348	0.103124816988474	0.132161575091985	0.0684926940585208	0.878894794102982	0.103124816988474	1.36330787429684	False	lf
7349	0.0878553414480348	0.10323600238335	0.0539200239261714	0.98616882102536	0.0878553414480348	1.13078546793238	False	lf
7350	0.110561557775701	0.0164630277699379	0.0460964042717072	1.78349028924214	0.110561557775701	1.47870331720248	False	lf
7351	-0.0223620058118869	0.547680516435392	0.037193178262082	0.261472708687985	0.0223620058118869	0.224946395072636	False	lf
7352	0.0666582552221935	0.0873758135129433	0.0389949867535066	1.05860876772652	0.0666582552221935	0.8195943855122	False	lf
7353	0.0773393471726571	0.0463538960399079	0.0388219246485814	1.33391375758154	0.0773393471726571	0.974566718404939	False	lf
7354	0.0929702418216938	0.084365341439697	0.0538676765002381	1.07383593148887	0.0929702418216938	1.20796634872716	False	lf
7355	-0.005792120147105	0.87608899236055	0.0371458833030486	0.0574517763340981	0.005792120147105	0.026142259504146	False	lf
7356	0.159907231563487	0.0043060636940687	0.0560129843122977	2.36591955050463	0.159907231563487	2.26960543051609	False	lf
7357	0.0150495958647043	0.735037878387561	0.0444686335462697	0.133690280030324	0.0150495958647043	0.135445306506759	False	lf
7358	0.0657537620101911	0.238626664012816	0.0557979376905568	0.622281030126557	0.0657537620101911	0.806654262270367	False	lf
7359	0.0498344138341299	0.291835874033709	0.047276618431764	0.534861323349825	0.0498344138341299	0.583968023671655	False	lf
7360	0.0399676717931346	0.338959068328237	0.0417973937768612	0.469852742718601	0.0399676717931346	0.451110188317646	False	lf
7361	0.149288710797066	0.0137798974100739	0.0606137705053837	1.86075401569433	0.149288710797066	2.09669756318877	False	lf
7362	-0.0176906188595038	0.80643107612843	0.0721969578340593	0.0934327448729392	0.0176906188595038	0.16745591116047	False	lf
7363	0.0094039883608873	0.858022005764496	0.0525677781563465	0.0665015736203676	0.0094039883608873	0.0682415341641389	False	lf
7364	0.0507359159844748	0.170909698522158	0.0370528092634232	0.767233291901002	0.0507359159844748	0.596311458565005	False	lf
7365	0.0271214371772619	0.558349870766017	0.0463381222476238	0.253093580046386	0.0271214371772619	0.284636594290713	False	lf
7366	0.0212080757610491	0.613586130400657	0.0419994215376379	0.212124465810279	0.0212080757610491	0.210642870701755	False	lf
7367	0.0238528179728012	0.592242585630039	0.0445356699580924	0.227500367566137	0.0238528179728012	0.24352373173251	False	lf
7368	0.0005470600381113	0.988197268671068	0.0369808332238744	0.0051563508136557	0.0005470600381113	-0.0337142633774947	False	lf
7369	0.0393705559523574	0.263889699768158	0.0352389721471121	0.578577560977952	0.0393705559523574	0.443205201665671	False	lf
7370	0.0163402141828019	0.766259907991682	0.0549674704692713	0.115623896867272	0.0163402141828019	0.151043314927845	False	lf
7371	-0.0325991400544886	0.462700881749957	0.0443884000397817	0.33469967288226	0.0325991400544886	0.354686099454012	False	lf
7372	0.0142500717916765	0.789386834340895	0.0533496901506292	0.10271012118953	0.0142500717916765	0.125825928507741	False	lf
7373	0.147446860217775	0.0195127248519655	0.0631305095399242	1.7096820793732	0.147446860217775	2.06681334288062	False	lf
7374	0.0570156686414193	0.135999030479835	0.0382435517527411	0.866464187650066	0.0570156686414193	0.683204539689657	False	lf
7375	0.0245223167466458	0.599822743591256	0.0467398509073928	0.221977071039118	0.0245223167466458	0.251902201188385	False	lf
7376	0.148027390584788	0.0240941738566434	0.0656259087845518	1.61808796023856	0.148027390584788	2.07622862080522	False	lf
7377	0.0212794800719317	0.640972590644277	0.0456308874944248	0.193160541442889	0.0212794800719317	0.211526030432813	False	lf
7378	0.123640109360721	0.0366075743808175	0.0591547248614938	1.43642904653299	0.123640109360721	1.68456026962891	False	lf
7379	0.225021935837737	3.62683771237751e-05	0.0544840657974468	4.44047187706246	0.225021935837737	3.33324923949012	False	lf
7380	0.0680672955823795	0.175572793271103	0.0502522304664941	0.755542781412064	0.0680672955823795	0.839811363413483	False	lf
7381	0.148093315501215	0.0099382675342126	0.0574457132578453	2.00268931639826	0.148093315501215	2.07729804691384	False	lf
7382	0.0839250139247886	0.0828678111488489	0.0483917529653057	1.08161413235856	0.0839250139247886	1.07199935050053	False	lf
7383	0.0388812666667567	0.312028560852588	0.0384591903471642	0.50580565196559	0.0388812666667567	0.436739502308575	False	lf
7384	0.0762662312009974	0.0365030738135265	0.0364687047246433	1.43767056337789	0.0762662312009974	0.958822202964958	False	lf
7385	0.0270161201113795	0.592099074144578	0.0504223354004158	0.227605618016489	0.0270161201113795	0.283303812991758	False	lf
7386	0.06148948266648	0.143631855624136	0.0420469894635517	0.842749228704524	0.06148948266648	0.746050817698728	False	lf
7387	0.144370267808366	0.0086861815529196	0.0550157074719634	2.06117109753801	0.144370267808366	2.01697853289553	False	lf
7388	0.0578519155866512	0.392006046876477	0.0675851936312768	0.406707233732523	0.0578519155866512	0.694893347699298	False	lf
7389	0.0418554991608283	0.347615161091687	0.0445638613318443	0.458901290235828	0.0418554991608283	0.476205936951453	False	lf
7390	0.0806646749874034	0.0286392589551318	0.0368598324907994	1.54303822364982	0.0806646749874034	1.02359230716722	False	lf
7391	0.0940979615452342	0.191355169506746	0.0720184866056542	0.71815980070926	0.0940979615452342	1.22508229789981	False	lf
7392	0.147885595795197	0.0004881070620186	0.0424081257138854	3.31148490884922	0.147885595795197	2.07392860026093	False	lf
7393	0.0035714092090109	0.963071974501463	0.077138013829268	0.0163412549722805	0.0035714092090109	0.0006126198869928	False	lf
7394	0.0576193714705463	0.248454201981627	0.0499252803065529	0.604753653851023	0.0576193714705463	0.691640190794084	False	lf
7395	0.0571097077732378	0.182276379619692	0.042817977187267	0.73926960597726	0.0571097077732378	0.684517633593234	False	lf
7396	0.0706686154382302	0.0599316785482216	0.0375637960337969	1.22234355854544	0.0706686154382302	0.877319959263409	False	lf
7397	0.010447943840016	0.815606265000843	0.0448025429801063	0.0885194468899189	0.010447943840016	0.0805410074472054	False	lf
7398	0.132826868945433	0.017342797803991	0.0558246545600903	1.76088083922315	0.132826868945433	1.83107003570886	False	lf
7399	0.0440102440795661	0.249652706520591	0.0382301067392151	0.602663721334943	0.0440102440795661	0.505040086196458	False	lf
7400	0.0629270267818404	0.231807726679511	0.0526271038409458	0.634872092106898	0.0629270267818404	0.76640586631132	False	lf
7401	0.0280048616558837	0.707892928276968	0.074741926357547	0.150032426173241	0.0280048616558837	0.295837322831697	False	lf
7402	0.0945570717837498	0.0159327778766404	0.0392279460121774	1.79770849844112	0.0945570717837498	1.23206046117316	False	lf
7403	-0.0091222575622298	0.815098668017183	0.0390084187627435	0.0887898165585089	0.0091222575622298	0.0649323189619436	False	lf
7404	0.0402758350759676	0.352376207515094	0.0433078103078028	0.452993422886943	0.0402758350759676	0.455196022852799	False	lf
7405	0.0866848049780535	0.0977833236569017	0.0523554963153894	1.00973520514418	0.0866848049780535	1.11322936626052	False	lf
7406	-0.0212504090863426	0.57790336235288	0.0381892613161235	0.238144778717466	0.0212504090863426	0.211166436952833	False	lf
7407	0.0129419301152371	0.776845934995524	0.0456615486021534	0.109665102454753	0.0129419301152371	0.11015930021018	False	lf
7408	0.0628814234402012	0.256103252793029	0.0553704460587693	0.591584905478887	0.0628814234402012	0.765758957713139	False	lf
7409	0.114734051928114	0.105759976254632	0.0709308347462292	0.975678655366788	0.114734051928114	1.54399677292243	False	lf
7410	0.0044735248893059	0.952286067195379	0.0747628090220506	0.0212325697436246	0.0044735248893059	0.0109506167900279	False	lf
7411	0.171858861819547	0.0005041076131165	0.0494051138510633	3.29747674372525	0.171858861819547	2.4651466469993	False	lf
7412	0.171189380579081	0.0155259663931098	0.0707431519780485	1.80894135822817	0.171189380579081	2.45417588367847	False	lf
7413	0.0843240316880916	0.0389934650743885	0.0408496029536154	1.40900817040778	0.0843240316880916	1.07794622939359	False	lf
7414	0.162822477221111	0.0067232215051792	0.0600765204183404	2.17242258011932	0.162822477221111	2.31722999105172	False	lf
7415	0.0249535960935335	0.613511435602401	0.0494064589035883	0.212177337789897	0.0249535960935335	0.257311118040159	False	lf
7416	0.0259981964563812	0.537368173926625	0.0421502816173259	0.269728058590133	0.0259981964563812	0.270449713324405	False	lf
7417	0.100527110344579	0.0062586786185697	0.036770427757296	2.20351734877667	0.100527110344579	1.32331410061103	False	lf
7418	0.0358984797853345	0.340796898861662	0.0376850579735117	0.467504365822579	0.0358984797853345	0.397555885311444	False	lf
7419	0.0528139285128236	0.26316615076025	0.0472000056357954	0.579769971757982	0.0528139285128236	0.624890078944797	False	lf
7420	0.173508679877834	0.0129083865308252	0.0697862673218974	1.88912803848884	0.173508679877834	2.49218824467499	False	lf
7421	0.0848407199054801	0.114225827171529	0.0537143106015614	0.942235688297604	0.0848407199054801	1.08565405415067	False	lf
7422	0.0651005414235876	0.154312021893627	0.0457017611033498	0.81160023830054	0.0651005414235876	0.797327402295602	False	lf
7423	0.163761880025506	0.0157399986944491	0.0678134147005498	1.80299530799942	0.163761880025506	2.33258783637496	False	lf
7424	0.0704219056589121	0.326280724763887	0.0717395519620153	0.486408581670112	0.0704219056589121	0.873752461812862	False	lf
7425	0.0431368427672451	0.276071864662598	0.039604660877772	0.558977851399123	0.0431368427672451	0.493328246721003	False	lf
7426	0.108742154366774	0.0428445603811385	0.0536939394513709	1.36810430901303	0.108742154366774	1.4503527170446	False	lf
7427	0.224288284321866	0.0002820786702908	0.0617665549929524	3.54962975228916	0.224288284321866	3.32141656711691	False	lf
7428	0.110586623246753	0.0444875718598117	0.055032798517268	1.35176129748106	0.110586623246753	1.47909441699879	False	lf
7429	0.0625334241547123	0.0877020869336534	0.0366196693730193	1.05699007216433	0.0625334241547123	0.760824942084361	False	lf
7430	0.0730994203982452	0.351497328841262	0.0784590446941771	0.45407797099667	0.0730994203982452	0.912582417133017	False	lf
7431	0.0298042334689816	0.552616165625194	0.0501886212706669	0.257576414860821	0.0298042334689816	0.318766731039727	False	lf
7432	0.0153305292720508	0.750244174795075	0.0481611388558269	0.124797367931335	0.0153305292720508	0.138833225521342	False	lf
7433	0.0463267562369892	0.240675184519963	0.0394841242379405	0.618568686549377	0.0463267562369892	0.53626164096812	False	lf
7434	0.0675807829213219	0.144052194728384	0.0462607650839365	0.841480120575756	0.0675807829213219	0.83282283712021	False	lf
7435	0.0622806074581604	0.251507922668661	0.0543131669852024	0.599448329824405	0.0622806074581604	0.757243276599475	False	lf
7436	0.0871819137674514	0.170420820265426	0.063596841464253	0.76847734868888	0.0871819137674514	1.12068022047159	False	lf
7437	0.0874423530988708	0.0460426756002435	0.0438307122858669	1.3368394468872	0.0874423530988708	1.12458670586488	False	lf
7438	0.0070933344521843	0.866190111825214	0.0420969937745077	0.0623867783575702	0.0070933344521843	0.0412272195727794	False	lf
7439	0.057220707625343	0.115048072135176	0.0363097816687926	0.939120654423152	0.057220707625343	0.686067997793293	False	lf
7440	0.0127147910575384	0.729409116960745	0.0367573374508362	0.137028812696218	0.0127147910575384	0.107448190780263	False	lf
7441	0.029818260564891	0.40699095089245	0.0359602531024595	0.390415246846437	0.029818260564891	0.318946084011716	False	lf
7442	0.0214148951636853	0.555482028440579	0.0363231861470869	0.255329987263786	0.0214148951636853	0.213201604662562	False	lf
7443	0.136105783206285	0.0050473254260216	0.0485399042359092	2.29693869325141	0.136105783206285	1.88368946992652	False	lf
7444	0.119643917557953	0.0275856794449959	0.0543063680287344	1.55931631474853	0.119643917557953	1.62129638732839	False	lf
7445	0.0420208801815118	0.448820424796297	0.0554816769924403	0.347927387548492	0.0420208801815118	0.478411869348292	False	lf
7446	0.0599364148109931	0.0974763092709563	0.0361669834502691	1.01110092279468	0.0599364148109931	0.724147308382735	False	lf
7447	0.0181512157937844	0.663684061159118	0.0417430127215728	0.178038612121046	0.0181512157937844	0.17307532069557	False	lf
7448	0.021483270056249	0.60541713189461	0.0415837807087951	0.217945293683342	0.021483270056249	0.214047997928927	False	lf
7449	0.172781833880365	0.004311886804692	0.0605318561010255	2.36533264873572	0.172781833880365	2.48027375025256	False	lf
7450	0.0739320744152428	0.0466977539718208	0.0371698908589559	1.33070400725192	0.0739320744152428	0.924707694688918	False	lf
7451	0.102209793340444	0.0271220091436058	0.0462538543664335	1.56667814195609	0.102209793340444	1.34920109923312	False	lf
7452	0.0652308345301998	0.0879409747492224	0.0382280493552404	1.05580872491301	0.0652308345301998	0.799186523092459	False	lf
7453	0.004502441069727	0.952132221227906	0.0750039359185922	0.0213027375794287	0.004502441069727	0.0112827338746941	False	lf
7454	0.0321789881280026	0.67632445095132	0.0770783811211514	0.169844911375068	0.0321789881280026	0.349263028043421	False	lf
7455	0.0379212755328836	0.321810407650699	0.0382755388384127	0.492399914518602	0.0379212755328836	0.42408479314698	False	lf
7456	0.0876651621527596	0.0305432976397708	0.0405299483239444	1.51508407568034	0.0876651621527596	1.1279303415946	False	lf
7457	0.0090429529672276	0.849097861095754	0.0475270467514433	0.0710422531192658	0.0090429529672276	0.0640015764265749	False	lf
7458	0.139964841115163	0.0221582553936441	0.0611829615436068	1.65446443630552	0.139964841115163	1.94581640055988	False	lf
7459	0.0140186737626173	0.760846095859611	0.0460580159131131	0.118703183543008	0.0140186737626173	0.123048117691572	False	lf
7460	0.135565684210814	0.013464980171147	0.0548576109026965	1.87079428180448	0.135565684210814	1.87501111663127	False	lf
7461	0.0693109777565952	0.17987844894863	0.0516810522889325	0.745020865911497	0.0693109777565952	0.857714427846049	False	lf
7462	0.0896977571518523	0.0179623745432737	0.0379048467818919	1.74563625214118	0.0896977571518523	1.1585000233399	False	lf
7463	0.202077118840105	0.0008851168311683	0.0607804398528821	3.05299940073389	0.202077118840105	2.96043718797857	False	lf
7464	0.104153370640189	0.070260918240713	0.0575361496975631	1.15328617870755	0.104153370640189	1.37918954579566	False	lf
7465	0.0094959298260022	0.808201515773936	0.0391186539996784	0.0924803393776088	0.0094959298260022	0.0693224043155336	False	lf
7466	0.0205709050048262	0.640216163407572	0.0440116713317947	0.193673365508812	0.0205709050048262	0.202773387467891	False	lf
7467	0.0090865519862872	0.82145704976425	0.0402645366973668	0.085415138909401	0.0090865519862872	0.0645132256735712	False	lf
7468	0.123068345783592	0.0136167588095319	0.0498814318813489	1.86592625502607	0.123068345783592	1.67549030666627	False	lf
7469	0.0351757750399738	0.540803918591185	0.0575145580566561	0.266960170216637	0.0351757750399738	0.388122676132766	False	lf
7470	-0.0168490765203301	0.822264481486225	0.0750069968287336	0.0849884691080928	0.0168490765203301	0.157216933935421	False	lf
7471	0.0778405212130218	0.0782045828040441	0.0441974379264306	1.10676779645177	0.0778405212130218	0.981932737867777	False	lf
7472	0.0956012418070377	0.195358948482558	0.0738297512073404	0.709166690978286	0.0956012418070377	1.24795251993225	False	lf
7473	0.116666893720445	0.0745912561382145	0.0654340350816068	1.12731207914246	0.116666893720445	1.57436843051759	False	lf
7474	0.114584449407382	0.0180220196336475	0.0484466958967399	1.74419654151457	0.114584449407382	1.54164924601193	False	lf
7475	0.0300289673720538	0.568506949457101	0.0526591395047444	0.245264222106547	0.0300289673720538	0.32164134155132	False	lf
7476	0.0711131966889566	0.0650210783805598	0.0385413740471386	1.18694583196627	0.0711131966889566	0.88375407150976	False	lf
7477	0.0169799577585995	0.665376242888038	0.0392597919136161	0.176932709579043	0.0169799577585995	0.15880696698592	False	lf
7478	0.0684417935686298	0.214317743474944	0.0551158768188863	0.668941872008746	0.0684417935686298	0.845196583125918	False	lf
7479	0.0231183016490495	0.577417091618589	0.04149299915332	0.23851036509371	0.0231183016490495	0.23435701132569	False	lf
7480	0.0832304032223614	0.0476822868126462	0.0420315434527947	1.32164292427668	0.0832304032223614	1.06165865380973	False	lf
7481	0.0990339448972697	0.197951020523145	0.076924877497822	0.703442254930073	0.0990339448972697	1.30040301062279	False	lf
7482	0.0702460515698575	0.256738620108662	0.0619380887964539	0.590508797325787	0.0702460515698575	0.871210851921381	False	lf
7483	0.0347367424368058	0.356531480833389	0.0376756532266699	0.447902117008163	0.0347367424368058	0.382403801469032	False	lf
7484	0.0265983062320017	0.490896136630113	0.0386107067584749	0.309010385799551	0.0265983062320017	0.278021684487564	False	lf
7485	-0.0368489951629476	0.578691398403056	0.06635905172259	0.237552972887622	0.0368489951629476	0.409998818248383	False	lf
7486	0.0313096725843345	0.567709604101813	0.0547919889808954	0.245873758631484	0.0313096725843345	0.338068615540205	False	lf
7487	0.0871619892013924	0.0787797501637099	0.0495855422813202	1.10358540081419	0.0871619892013924	1.12038144258586	False	lf
7488	0.0522534557516554	0.147392321803366	0.0360666143634397	0.831525139850667	0.0522534557516554	0.61716472816474	False	lf
7489	0.0679496779002532	0.0701485617746071	0.0375215608531692	1.15398122869485	0.0679496779002532	0.838121068183201	False	lf
7490	0.109701596181072	0.0430499739779115	0.0542211597872355	1.36602710672491	0.109701596181072	1.4652937570611	False	lf
7491	0.0004129862510714	0.992748542111801	0.0454406303307119	0.0031607420412288	0.0004129862510714	-0.0352241198673437	False	lf
7492	0.0381888050359281	0.345788483768043	0.0405061757063261	0.461189474680589	0.0381888050359281	0.427607248714681	False	lf
7493	0.0085437001198593	0.895954735546778	0.0653322015282228	0.047713930738349	0.0085437001198593	0.0581499831956628	False	lf
7494	0.0756744516624112	0.0529392950714275	0.0390998423430172	1.27622184597059	0.0756744516624112	0.950155975168755	False	lf
7495	0.0365834354804925	0.446349121356318	0.0480402922665788	0.350325315803256	0.0365834354804925	0.406518324120664	False	lf
7496	0.0778033030491843	0.229954454486249	0.0648103675171107	0.638358173217319	0.0778033030491843	0.981385441761894	False	lf
7497	0.0465088684984564	0.287763264471267	0.0437507673015954	0.540964648397024	0.0465088684984564	0.538725792104557	False	lf
7498	0.0391807167634394	0.341658413438327	0.04120410378631	0.466407880181015	0.0391807167634394	0.440695311457537	False	lf
7499	0.0772583283451772	0.0990166525464549	0.0468334563660978	1.00429175993926	0.0772583283451772	0.973376711123333	False	lf
7500	0.0271197663461696	0.662658019770953	0.0621661770491121	0.178710541645684	0.0271197663461696	0.284615445841108	False	lf
7501	0.0879419496970674	0.0440136116785489	0.0436661597715333	1.35641299254346	0.0879419496970674	1.13208605384842	False	lf
7502	0.0801285228970603	0.0510483764658316	0.0410689542157963	1.2920180655877	0.0801285228970603	1.01566382613944	False	lf
7503	0.0393197912746892	0.517798011239132	0.0607965841844673	0.28583962193809	0.0393197912746892	0.442533877807483	False	lf
7504	0.0358773361505741	0.497290027708345	0.052857185573973	0.303390249705362	0.0358773361505741	0.397279566628123	False	lf
7505	0.150130053258617	6.49896258769781e-05	0.0375896436307313	4.18715596311035	0.150130053258617	2.11036017638701	False	lf
7506	0.0552798812331622	0.339841205369529	0.0579162851414102	0.468723964549737	0.0552798812331622	0.65902943394193	False	lf
7507	0.0336735337242735	0.345061508966762	0.0356631208003145	0.46210348282862	0.0336735337242735	0.368591062837006	False	lf
7508	0.0409090517833853	0.423520628380429	0.0511153402247638	0.37312543167658	0.0409090517833853	0.46360478928528	False	lf
7509	-0.0529787280986398	0.181988432192184	0.039694620966718	0.739956216381766	0.0529787280986398	0.627164025597226	False	lf
7510	-0.0545304711817055	0.160000912453638	0.0388098313434066	0.795877540641263	0.0545304711817055	0.648628757582751	False	lf
7511	0.0419466621243366	0.37621476267265	0.0474031311557395	0.424564166729612	0.0419466621243366	0.477421765150461	False	lf
7512	0.0032249554894355	0.946419719190091	0.047987927962134	0.0239162195147135	0.0032249554894355	-0.0033456350177574	False	lf
7513	-0.028159195507	0.707893021273573	0.0751538516791209	0.150032369119543	0.028159195507	0.297797934031969	False	lf
7514	0.0518598311727261	0.148926981740302	0.0359306332363384	0.827026612124526	0.0518598311727261	0.611746744598929	False	lf
7515	0.0404717411501934	0.372273387502277	0.0453605642215427	0.429138008836695	0.0404717411501934	0.457795658145706	False	lf
7516	0.100376394340305	0.0934928356684507	0.0598456751630405	1.02922166772502	0.100376394340305	1.32099892620998	False	lf
7517	0.065511785150552	0.381988105675167	0.0749357834432663	0.417950159915684	0.065511785150552	0.803197442617419	False	lf
7518	-0.026090904210238	0.636156745813472	0.0551512508440426	0.196435863196496	0.026090904210238	0.271618325014983	False	lf
7519	-0.0224714221839839	0.776335437335204	0.0790974891165713	0.10995058917103	0.0224714221839839	0.226306109711964	False	lf
7520	0.0594601368334794	0.284080150875228	0.0555080430980041	0.546559110052182	0.0594601368334794	0.717448520438241	False	lf
7521	0.071959735555873	0.191177587717615	0.0550528245091979	0.718563022630466	0.071959735555873	0.896024316224858	False	lf
7522	0.121096508100376	0.0334566637158137	0.0569447893941303	1.47551736887431	0.121096508100376	1.64425740590961	False	lf
7523	0.011428547651065	0.748304582754158	0.0356167429643481	0.125921595069965	0.011428547651065	0.0921471549221236	False	lf
7524	-0.0104000101182261	0.891228583947347	0.0760513871682521	0.050010893028145	0.0104000101182261	0.0799749926521367	False	lf
7525	0.051088230788537	0.234032773449258	0.0429300363546175	0.630723320660299	0.051088230788537	0.601144430978403	False	lf
7526	0.0633661475046115	0.149553448633569	0.0439703579624239	0.825203567886688	0.0633661475046115	0.77263898441237	False	lf
7527	0.217615296322595	0.0006437422835204	0.0637703905462528	3.19128796376758	0.217615296322595	3.21348529912424	False	lf
7528	0.0722354322906865	0.120355044003056	0.0465049419438721	0.919535704003073	0.0722354322906865	0.900025750882452	False	lf
7529	0.14099325779855	0.0076117418452796	0.0528297406229469	2.118515949375	0.14099325779855	1.9624067733961	False	lf
7530	0.0372519803550386	0.296197100872291	0.0356606825857032	0.528419196595796	0.0372519803550386	0.415286539126931	False	lf
7531	-0.016336670128856	0.836849412890578	0.0793330659749901	0.0773526842223304	0.016336670128856	0.151000364579075	False	lf
7532	0.0992895201157954	0.0753342978510669	0.0558300711678815	1.1230072551911	0.0992895201157954	1.30432047977155	False	lf
7533	0.0112522007985982	0.781967751491797	0.0406575314180044	0.106811156963106	0.0112522007985982	0.0900561868841696	False	lf
7534	0.0252324736908016	0.524717689600973	0.0396680803408693	0.280074294355902	0.0252324736908016	0.260813526359702	False	lf
7535	0.0911788416451163	0.0199353352756152	0.039173527358956	1.70037645590702	0.0911788416451163	1.1808502693716	False	lf
7536	0.0756355284377067	0.221904297303777	0.0619212123854244	0.653834287325242	0.0756355284377067	0.949586376283108	False	lf
7537	-0.0431199225057745	0.34468723280821	0.0456322296530417	0.462574802532379	0.0431199225057745	0.493101680540703	False	lf
7538	0.167474838346612	0.0023128521804762	0.0549673054309512	2.63585212306809	0.167474838346612	2.39333684149837	False	lf
7539	0.0976581302619979	0.0333691618199344	0.0459003203482887	1.47665470199217	0.0976581302619979	1.2793436733651	False	lf
7540	0.0435995812015289	0.282445389004451	0.0405637048046539	0.549065510841865	0.0435995812015289	0.499529219235805	False	lf
7541	0.0763200207427199	0.0738843383125041	0.0427006013224042	1.13144761174472	0.0763200207427199	0.959610489728293	False	lf
7542	0.037555073225442	0.306116962820646	0.0366962416747768	0.51411260423053	0.037555073225442	0.419268363786534	False	lf
7543	0.0662907840822146	0.0749110912047419	0.0372209288735152	1.12545387666085	0.0662907840822146	0.814333600348548	False	lf
7544	0.0895557181252487	0.0390885749359323	0.043405102547348	1.40795016248519	0.0895557181252487	1.15635989507614	False	lf
7545	-0.0657532428674975	0.260390157525089	0.0584229479553902	0.584375435669619	0.0657532428674975	0.80664684365625	False	lf
7546	0.0066361067503667	0.861261118466853	0.037970723252736	0.0648651585152223	0.0066361067503667	0.035916036549518	False	lf
7547	0.082664190586896	0.0475049423787147	0.0417122942520354	1.32326120435109	0.082664190586896	1.05324042328884	False	lf
7548	0.0116233859907855	0.861913191167631	0.0668243927243864	0.0645364725689645	0.0116233859907855	0.094459300499186	False	lf
7549	0.0557965078487418	0.252044594119637	0.0487136692579222	0.598522612922075	0.0557965078487418	0.666212358961914	False	lf
7550	0.181104527284139	0.0033318647011829	0.0616980525918035	2.47731264253616	0.181104527284139	2.61676491236312	False	lf
7551	-0.0152616222219141	0.737013371165364	0.0454470544719736	0.1325246329406	0.0152616222219141	0.13800186071414	False	lf
7552	-0.082031383798859	0.276062286430248	0.0753128909883259	0.558992919380149	0.082031383798859	1.04384386126695	False	lf
7553	0.0762675726585153	0.189750325474809	0.0581610017645456	0.721817470495499	0.0762675726585153	0.958841860890152	False	lf
7554	0.0726016554693428	0.148356152604131	0.0502307666865935	0.828694437977976	0.0726016554693428	0.905345101329728	False	lf
7555	0.0456416570226825	0.228867869989815	0.0379310265775051	0.6404151722252	0.0456416570226825	0.527004180610863	False	lf
7556	0.0816997766304265	0.0493105088856633	0.0415585233313563	1.30706051551601	0.0816997766304265	1.03892480312198	False	lf
7557	0.11537842332779	0.0183359183461798	0.0489147829883548	1.73669733371589	0.11537842332779	1.55411346305434	False	lf
7558	0.073003840964729	0.100184432201671	0.0444073054666026	0.999199758849848	0.073003840964729	0.911192073724228	False	lf
7559	0.0441807580273539	0.247162634087119	0.0381767531332393	0.607017185024846	0.0441807580273539	0.507330420976207	False	lf
7560	-0.000763550850592	0.98605715244046	0.0436922532833799	0.0060979123709738	0.000763550850592	-0.0312741325457032	False	lf
7561	0.0847789697255202	0.101571341568282	0.0517802770227794	0.993228811288735	0.0847789697255202	1.08473245368387	False	lf
7562	0.0220460772992876	0.572760751089583	0.0390894636030016	0.242026750073862	0.0220460772992876	0.221023702627256	False	lf
7563	0.0871055899044317	0.0693681559151153	0.0479652516068681	1.15883985064296	0.0871055899044317	1.11953577333143	False	lf
7564	0.0671961653716886	0.102750797131898	0.0411826606973827	0.98821480021937	0.0671961653716886	0.827303963723667	False	lf
7565	0.0623945664498711	0.153993071446596	0.0437682140443428	0.81249881877524	0.0623945664498711	0.758857443629681	False	lf
7566	0.0817550321730617	0.0324503580180153	0.0382243870831309	1.48878050735696	0.0817550321730617	1.03974422471477	False	lf
7567	0.0107347522167496	0.827863851737989	0.0493683326128357	0.082041080244948	0.0107347522167496	0.0839302853518775	False	lf
7568	0.0382085752218351	0.34564775027874	0.0405153225213104	0.461366265469552	0.0382085752218351	0.427867682337734	False	lf
7569	0.104425141763438	0.0031251162466003	0.0353365994772143	2.50513382333812	0.104425141763438	1.3833902162582	False	lf
7570	0.129182134737369	0.042321170346084	0.063625609860318	1.37344233086374	0.129182134737369	1.77277496907474	False	lf
7571	0.0673952936458466	0.149831883104126	0.0467982071987342	0.824395762184944	0.0673952936458466	0.830160593116555	False	lf
7572	0.0693716855650181	0.0536123265826057	0.0359447035243369	1.27073534554353	0.0693716855650181	0.858589726103582	False	lf
7573	0.0723475079123749	0.0535960266711107	0.0374840606405312	1.27086740543359	0.0723475079123749	0.901653149672105	False	lf
7574	0.050517035664948	0.206873645072018	0.0400227233956725	0.684294833301586	0.050517035664948	0.593311466789188	False	lf
7575	0.0498744488520198	0.185497332434363	0.0376690339463695	0.731662331425572	0.0498744488520198	0.584515477245285	False	lf
7576	0.065778780057114	0.070707729186874	0.0363951537422227	1.15053311011065	0.065778780057114	0.807011784876408	False	lf
7577	0.0461058674439582	0.523274921146397	0.0722316779177976	0.28127007907407	0.0461058674439582	0.533274689413059	False	lf
7578	0.0733774648537773	0.04753849087016	0.0370318157418974	1.32295460925414	0.0733774648537773	0.916628746399638	False	lf
7579	0.086389882458948	0.266309827509152	0.0777166427854087	0.574612806695704	0.086389882458948	1.10881242887374	False	lf
7580	0.151415075147289	0.0106582038093077	0.0592922004942971	1.9723159793089	0.151415075147289	2.13124137951288	False	lf
7581	0.123533785813935	0.040654977566365	0.0603477655654616	1.39088627424543	0.123533785813935	1.68287319101442	False	lf
7582	0.0402203419541708	0.309407770904278	0.0395688217352683	0.509468783013941	0.0402203419541708	0.454459948026053	False	lf
7583	0.102115400787127	0.0105163009489541	0.039914184661908	1.97813699401871	0.102115400787127	1.34774704777085	False	lf
7584	0.166904157871631	0.0035333168543203	0.057216287724761	2.45181741495331	0.166904157871631	2.38399517364993	False	lf
7585	0.156430882411102	0.015003023336948	0.0643138149081595	1.82382121519445	0.156430882411102	2.21289288475811	False	lf
7586	0.0726583325297162	0.0896950965207212	0.0428155440961003	1.04723129845202	0.0726583325297162	0.906168738670951	False	lf
7587	0.161390803495225	0.0139816360561656	0.065666482928082	1.85444200680264	0.161390803495225	2.29383467502624	False	lf
7588	0.103352903705067	0.0454654161596174	0.05166811204023	1.34231882932104	0.103352903705067	1.36682747334464	False	lf
7589	0.0239218687638645	0.546085305036675	0.0396295894302596	0.262739510018844	0.0239218687638645	0.244386850632538	False	lf
7590	0.0196190411616215	0.67406624070267	0.0466482589640208	0.171297423111443	0.0196190411616215	0.191055299745643	False	lf
7591	0.0235221199031811	0.519523368269317	0.0365204775408421	0.284394913011198	0.0235221199031811	0.239393341511474	False	lf
7592	0.0350130276456723	0.423995272083574	0.0437931571242384	0.37263898614185	0.0350130276456723	0.38600168502417	False	lf
7593	0.0278711751548572	0.640603375115478	0.0596998093681612	0.193410777520204	0.0278711751548572	0.294139933266704	False	lf
7594	0.0997305597463217	0.0101307435284785	0.0387855260708295	1.99435867917424	0.0997305597463217	1.31108472238804	False	lf
7595	0.0866160563687856	0.0230841942769673	0.0381226208002463	1.63668527931833	0.0866160563687856	1.11219951403587	False	lf
7596	0.0364925120382874	0.612669416436531	0.0720815925127016	0.212773798473925	0.0364925120382874	0.405327392121424	False	lf
7597	0.0110543506400741	0.757713965374028	0.0358344211152203	0.120494708225053	0.0110543506400741	0.0877122205293438	False	lf
7598	0.0218021960949128	0.602742189339692	0.0418901497536746	0.219868408737569	0.0218021960949128	0.217998979662786	False	lf
7599	0.0597298556071326	0.161837910771336	0.0426972156539962	0.790919736677791	0.0597298556071326	0.721241017620215	False	lf
7600	-0.0043391250189838	0.925793716347774	0.0465879936097709	0.0334857712360222	0.0043391250189838	0.0094075727584836	False	lf
7601	0.173477039657643	0.0006054090198186	0.0505884980252467	3.21795111289998	0.173477039657643	2.49166956530302	False	lf
7602	0.0851329862121743	0.287380910199287	0.0800208724226883	0.541542084046132	0.0851329862121743	1.09001759723562	False	lf
7603	0.0379968930325936	0.410072232090265	0.046125803761014	0.387139637828496	0.0379968930325936	0.425080093383896	False	lf
7604	0.0222325050561085	0.754212877194929	0.0710101257994239	0.122506056858856	0.0222325050561085	0.223337861830696	False	lf
7605	0.133972767877091	0.0446076553345512	0.0667083612405689	1.35059060352429	0.133972767877091	1.84944093922338	False	lf
7606	0.038528798348949	0.597749389744639	0.0730210289462059	0.22348085859265	0.038528798348949	0.432088435289998	False	lf
7607	0.109943283155178	0.0286167890447017	0.0502316427407196	1.54337909798365	0.109943283155178	1.46906075220575	False	lf
7608	0.007982925872269	0.89453112859401	0.0602153459281093	0.0484045419145138	0.007982925872269	0.0515933786925303	False	lf
7609	0.0863206085261127	0.0271189739325863	0.0390626156798893	1.56672674636271	0.0863206085261127	1.10777531690769	False	lf
7610	0.0864804866105681	0.220940236778296	0.0706521575504448	0.655725184900485	0.0864804866105681	1.1101690953671	False	lf
7611	0.0381222813601648	0.544516185755697	0.0629082789972388	0.263989206303231	0.0381222813601648	0.42673105776347	False	lf
7612	-0.0456102980886916	0.376868579620339	0.0516140003696962	0.423810069147175	0.0456102980886916	0.526580917163542	False	lf
7613	0.0515796067007183	0.180637743364316	0.0385269179227909	0.743191500853933	0.0515796067007183	0.607893468838207	False	lf
7614	0.0721055893592365	0.221499467908712	0.0589796342882211	0.654627312712188	0.0721055893592365	0.898140898985074	False	lf
7615	0.018127126264519	0.629752673352414	0.0376022953158192	0.200829980209782	0.018127126264519	0.17278115312642	False	lf
7616	0.0080267699957696	0.829108398137011	0.0371876197914744	0.0813886858125743	0.0080267699957696	0.0521053930650715	False	lf
7617	0.0182366083875687	0.681845452588557	0.0444853757557257	0.166314051581101	0.0182366083875687	0.17411832487554	False	lf
7618	0.0663695401369758	0.320231186349276	0.0667713089264477	0.494536375727549	0.0663695401369758	0.815460676868223	False	lf
7619	0.104695958753342	0.0781090141925184	0.0594267453660169	1.10729884335489	0.104695958753342	1.38757792006522	False	lf
7620	0.0274420020261118	0.496617707016599	0.0403665017480674	0.303977799637469	0.0274420020261118	0.288696616708824	False	lf
7621	0.0960816681778924	0.0960771647862782	0.0577352634995627	1.01737982134039	0.0960816681778924	1.25527441662386	False	lf
7622	0.129472533724495	0.0531463867583488	0.0669548296957349	1.27452625633828	0.129472533724495	1.7774118439493	False	lf
7623	-0.0488230430445511	0.230445797477648	0.0407126278390036	0.637431207473978	0.0488230430445511	0.570160128919271	False	lf
7624	0.111454529333688	0.0021775329668739	0.0363649888216987	2.66203526124656	0.111454529333688	1.4926450861877	False	lf
7625	0.0734562504278688	0.0527092743685196	0.0379169122973795	1.27811296253513	0.0734562504278688	0.917775774871527	False	lf
7626	0.0194880272955929	0.609032646205146	0.0381031288161176	0.21535942709332	0.0194880272955929	0.189446013434402	False	lf
7627	0.082124069957862	0.0262073961510737	0.0369408301467251	1.581576126455	0.082124069957862	1.04521938100616	False	lf
7628	0.0498609934231048	0.174659281264291	0.0367331568816515	0.757808331327405	0.0498609934231048	0.584331475389483	False	lf
7629	0.0158283976010288	0.68473434430391	0.0389851220337752	0.16447788862515	0.0158283976010288	0.144847336152288	False	lf
7630	0.0501943270096237	0.281582644515628	0.0466156065806675	0.550394116658385	0.0501943270096237	0.588891978523808	False	lf
7631	0.117778074831603	0.0691080642599427	0.0647946611623799	1.16047127159476	0.117778074831603	1.59186365304038	False	lf
7632	0.0069808578151548	0.85175118186925	0.0373538592996671	0.0696872551431931	0.0069808578151548	0.0399196269883608	False	lf
7633	0.0394515363403503	0.459810824207668	0.0533735893035111	0.33742080940791	0.0394515363403503	0.444276342213336	False	lf
7634	0.0093069195456527	0.801293732806705	0.0369801884984284	0.0962082540118778	0.0093069195456527	0.0671008797947665	False	lf
7635	0.0235141855885027	0.688930419937122	0.0587403821511602	0.161824638416447	0.0235141855885027	0.239294308904711	False	lf
7636	0.254368701472258	7.08623246967204e-06	0.0566386257028452	5.14958460438222	0.254368701472258	3.79941779718693	False	lf
7637	0.085224544429098	0.0251965558978484	0.0380742781145336	1.59865881861456	0.085224544429098	1.09138509530206	False	lf
7638	0.0931855743175255	0.0602548706171676	0.0495951800499089	1.22000784175452	0.0931855743175255	1.21123183712683	False	lf
7639	0.150531318575873	0.0356536665560623	0.071652395812906	1.44789580148716	0.150531318575873	2.11687886314682	False	lf
7640	0.0435634702185015	0.29770947800256	0.0418333318333969	0.526207338753721	0.0435634702185015	0.499044977679445	False	lf
7641	0.0457245399595687	0.229944467508902	0.0380878524282879	0.638377035140866	0.0457245399595687	0.528123084327924	False	lf
7642	0.0349514942031248	0.40713891850481	0.0421641323256036	0.390257381324802	0.0349514942031248	0.385200071888508	False	lf
7643	0.0411075106742795	0.347420053525376	0.0437497642954977	0.459145117138035	0.0411075106742795	0.466243846392299	False	lf
7644	0.109911951060063	0.020549618480513	0.0474544177680753	1.68719623672446	0.109911951060063	1.46857232781002	False	lf
7645	0.0522456030156751	0.154695563547748	0.0367114982315299	0.810522141079946	0.0522456030156751	0.617056579078348	False	lf
7646	0.0776584851645293	0.040704324581459	0.0379464324622272	1.39035944723448	0.0776584851645293	0.979256311787353	False	lf
7647	-0.0085463564935652	0.890981825427542	0.0623539668401733	0.05013115477012	0.0085463564935652	0.0581810821499656	False	lf
7648	0.118027453783611	0.0739788911577525	0.0660572867565525	1.13089218245126	0.118027453783611	1.59579347559564	False	lf
7649	0.0908828744882034	0.0889619984522139	0.05343226552935	1.05079546961296	0.0908828744882034	1.17637898328012	False	lf
7650	0.0212581106482521	0.641139929987889	0.0456079300475664	0.193047174553823	0.0212581106482521	0.211261697281268	False	lf
7651	0.061857744792331	0.214284783582929	0.0498101886386293	0.669008667225065	0.061857744792331	0.751257898850572	False	lf
7652	0.0319202822975444	0.528668636430692	0.0506639253510094	0.276816453599263	0.0319202822975444	0.34592790558571	False	lf
7653	-0.0166031872212484	0.69931412283443	0.042985988132426	0.155327700978797	0.0166031872212484	0.154232089932862	False	lf
7654	0.0251274739195181	0.520459759696833	0.0391005799438508	0.283612843131731	0.0251274739195181	0.259494393738363	False	lf
7655	0.0460872974835669	0.553146712503534	0.0777121387282231	0.257159664391272	0.0460872974835669	0.533023672710387	False	lf
7656	0.033327842892661	0.506519265936603	0.0501723394300658	0.295404031190515	0.033327842892661	0.364111239399709	False	lf
7657	0.0051412223715866	0.904475591428163	0.0428401142785388	0.0436031487058741	0.0051412223715866	0.0186312410906829	False	lf
7658	0.081298861077566	0.23268704771008	0.0681199826964486	0.633227790604956	0.081298861077566	1.03298222258498	False	lf
7659	-0.0571625643429871	0.450983097265114	0.0758348415212112	0.345839735066726	0.0571625643429871	0.685255835421178	False	lf
7660	0.071939847773421	0.328304238599166	0.0735930988208246	0.483723510239451	0.071939847773421	0.895735767779624	False	lf
7661	0.101870565135053	0.0264160146759593	0.045886803653043	1.5781327028	0.101870565135053	1.34397656241908	False	lf
7662	0.100061979467113	0.0154174832700202	0.0413066040193562	1.81198651416755	0.100061979467113	1.31617101121572	False	lf
7663	0.0096854165847603	0.794484205861112	0.0371812291663054	0.0999147320318636	0.0096854165847603	0.0715514562628983	False	lf
7664	0.0977488996354205	0.100386900924497	0.0594948512046682	0.998322952802063	0.0977488996354205	1.28073153561048	False	lf
7665	-0.0868043510157374	0.0327606347549295	0.0406576881392101	1.48464769214078	0.0868043510157374	1.11502049735116	False	lf
7666	0.0909559230407682	0.030016573971173	0.0419176521036905	1.52263887872581	0.0909559230407682	1.17748232365074	False	lf
7667	0.0400775550469504	0.362702015682193	0.0440302132345464	0.440450030862298	0.0400775550469504	0.452566612037412	False	lf
7668	0.0340778487668846	0.485995455368618	0.0489137812546494	0.313367791884949	0.0340778487668846	0.373837608230963	False	lf
7669	0.0528956139061792	0.398718797202705	0.0626790921782229	0.399333289471851	0.0528956139061792	0.626017058156611	False	lf
7670	0.145834728425834	0.0027609222230167	0.0487224346571419	2.55894582754778	0.145834728425834	2.0406865376275	False	lf
7671	0.040513036277833	0.353203516550544	0.0436377878522789	0.451974981167816	0.040513036277833	0.458343852551838	False	lf
7672	0.0621216237522283	0.0966735830956673	0.0373956652814017	1.01469218448109	0.0621216237522283	0.754992169235864	False	lf
7673	0.124807579286356	0.0326973708795559	0.0584365403774983	1.485487166557	0.124807579286356	1.70309848922814	False	lf
7674	0.0129471047658548	0.78760286810523	0.0480546288895287	0.103692711020452	0.0129471047658548	0.110221096002842	False	lf
7675	0.0874514988668272	0.0187078282019043	0.0371927926613835	1.72797662696684	0.0874514988668272	1.12472392513419	False	lf
7676	0.0602541226711669	0.183598320537713	0.0453121276528313	0.736131295817455	0.0602541226711669	0.728620631514258	False	lf
7677	0.0035714092089478	0.963071974502116	0.0771380138292704	0.0163412549719862	0.0035714092089478	0.0006126198862718	False	lf
7678	0.0672834025651326	0.0627387905806713	0.0361536934967477	1.20246385747766	0.0672834025651326	0.828555265470578	False	lf
7679	0.197268187029511	0.001213634856721	0.0609669810607139	2.91591195870106	0.197268187029511	2.88176795758476	False	lf
7680	0.117959999988452	0.0011532603306477	0.0362932106646425	2.93807264638957	0.117959999988452	1.59473038619523	False	lf
7681	0.111085686742854	0.0033582152438624	0.0378758290627912	2.47389147132308	0.111085686742854	1.48688428308091	False	lf
7682	0.0224314133853686	0.742551484656614	0.0682892692508305	0.12927342924697	0.0224314133853686	0.225808852288288	False	lf
7683	0.125311023649962	0.0392269138251271	0.0607775285458555	1.40641585861633	0.125311023649962	1.71110022795178	False	lf
7684	0.0581367017684477	0.107303845132124	0.0361000934816063	0.969384715221904	0.0581367017684477	0.698880192168443	False	lf
7685	0.161046298602099	0.0140841277049435	0.0655963537151528	1.85127004570773	0.161046298602099	2.28820700597305	False	lf
7686	0.125049121262767	0.0325405426967782	0.0584968518460664	1.48757520836748	0.125049121262767	1.70693699055088	False	lf
7687	0.136703653828889	0.048422946420527	0.0692648145900974	1.31494878830931	0.136703653828889	1.89330099763947	False	lf
7688	0.0433123533462404	0.289557638503588	0.0408957214205124	0.53826497393143	0.0433123533462404	0.495679104314514	False	lf
7689	0.0860956780429397	0.0947480534623297	0.0515275630978323	1.02342970356836	0.0860956780429397	1.10440883272899	False	lf
7690	0.0665776633789107	0.294677795059163	0.0635334609604754	0.530652588434436	0.0665776633789107	0.81844020125925	False	lf
7691	0.060963414287799	0.285660851567832	0.0570984790804498	0.544149273488554	0.060963414287799	0.738621263445898	False	lf
7692	0.004557377769411	0.936321288099333	0.057042558057436	0.0285751024304813	0.004557377769411	0.0119138372480347	False	lf
7693	0.06357434820852	0.139294517956086	0.0430014523261498	0.856065975236267	0.06357434820852	0.775596793265397	False	lf
7694	0.041972354887708	0.242722396418163	0.0359288006160519	0.614890148711073	0.041972354887708	0.477764491631088	False	lf
7695	0.0882975663995163	0.0357287819606881	0.0420464467237672	1.44698178919271	0.0882975663995163	1.13742861486073	False	lf
7696	0.0848667890067298	0.0231188650303031	0.0373621439722239	1.63603349045806	0.0848667890067298	1.08604316135376	False	lf
7697	0.127964017689595	0.0545542134656831	0.0665643806583824	1.26317170127676	0.127964017689595	1.75334027494768	False	lf
7698	0.0193419500181385	0.650410337727803	0.0426793518853264	0.186812564611927	0.0193419500181385	0.18765272311781	False	lf
7699	0.0912778437871497	0.0323792922576133	0.0426592456440329	1.48973264823157	0.0912778437871497	1.18234648644342	False	lf
7700	0.026100148281784	0.512469150256622	0.039847686554516	0.290332273250888	0.026100148281784	0.271734872471485	False	lf
7701	0.0727663539584254	0.0510717123079088	0.0372993091386995	1.29181958108298	0.0727663539584254	0.907738821484829	False	lf
7702	0.0273890107792007	0.569214045304495	0.0481176364909205	0.24472439227893	0.0273890107792007	0.288025129489385	False	lf
7703	0.118676696125258	0.0091144703339622	0.0455095722899627	2.04026856427957	0.118676696125258	1.60603034661781	False	lf
7704	-0.0040579201631401	0.928230906615244	0.0450525312025505	0.0323439752953648	0.0040579201631401	0.0061822965402016	False	lf
7705	0.15062114896325	0.0056055252058555	0.0543757473599538	2.25138369023778	0.15062114896325	2.11833840665331	False	lf
7706	0.0199490772046833	0.576604494217471	0.0357285383052602	0.239121976921377	0.0199490772046833	0.195113088567207	False	lf
7707	0.0140025880180846	0.740875151524258	0.0423429542902931	0.130254970930732	0.0140025880180846	0.122855120974261	False	lf
7708	0.0496741644692649	0.348715554512592	0.0530093198130931	0.457528680417755	0.0496741644692649	0.581777376317662	False	lf
7709	0.0891716491059577	0.0453615761599176	0.0445571739930957	1.34331186360231	0.0891716491059577	1.15057597468317	False	lf
7710	0.0445908031404774	0.210717180770293	0.0356271590639089	0.676300052861105	0.0445908031404774	0.512843237119959	False	lf
7711	0.065331077437504	0.0699741016919132	0.0360531209416846	1.15506266817797	0.065331077437504	0.800617285745506	False	lf
7712	0.0474686554380673	0.22419344025134	0.0390542976357352	0.649377098718401	0.0474686554380673	0.551735719621273	False	lf
7713	0.0599291798822529	0.295052858559948	0.0572334116347538	0.530100173430344	0.0599291798822529	0.724045485374813	False	lf
7714	0.0763924879946427	0.234243409163849	0.0642224123961923	0.630332619881123	0.0763924879946427	0.960672649536122	False	lf
7715	0.0078409997143619	0.900305791787139	0.0625902665106087	0.0456099559722195	0.0078409997143619	0.0499366710773494	False	lf
7716	0.0623389912534168	0.280286443040603	0.0577386047567371	0.5523979077875	0.0623389912534168	0.758070190704349	False	lf
7717	0.043422369036516	0.245097796739553	0.0373577498355719	0.610660592738764	0.043422369036516	0.497153376781324	False	lf
7718	0.0760888982129866	0.15509190139752	0.0535168768353016	0.809410879621577	0.0760888982129866	0.956224060991296	False	lf
7719	0.128696628224081	0.0070907827451408	0.0477972967485059	2.14930582079271	0.128696628224081	1.76502588313647	False	lf
7720	0.0204387026479964	0.628988126835213	0.0423028803964326	0.201357552485761	0.0204387026479964	0.20114315569904	False	lf
7721	0.0539288257996455	0.18933388217825	0.0410869947821423	0.722771660065124	0.0539288257996455	0.640294978835569	False	lf
7722	0.142486162857849	0.0134843464067056	0.0576700258211633	1.87017009918071	0.142486162857849	1.98651439820102	False	lf
7723	0.0161196659182183	0.662515280950484	0.0369341760121739	0.178804100250116	0.0161196659182183	0.148371728740801	False	lf
7724	0.0583316936996056	0.114918506120446	0.0370015610667842	0.939610028241035	0.0583316936996056	0.701611775440463	False	lf
7725	0.155632635432635	0.025734778350114	0.0697844484828178	1.58947956791262	0.155632635432635	2.19988373718751	False	lf
7726	0.0597545029205408	0.18391851651846	0.0449692380519845	0.735374544731628	0.0597545029205408	0.721587720221363	False	lf
7727	0.114532238220645	0.0468171323501433	0.0576132158846087	1.32959519129403	0.114532238220645	1.54083007160845	False	lf
7728	0.0232291440404734	0.743483600241577	0.0709842444322949	0.128728606702402	0.0232291440404734	0.235738609634557	False	lf
7729	-0.0681577187718797	0.0872916193607022	0.0398615602731262	1.05902744976652	0.0681577187718797	0.841111178234964	False	lf
7730	0.0211987892014729	0.559943574760034	0.0363662178935196	0.251855734431305	0.0211987892014729	0.210528029242457	False	lf
7731	0.0312821015109577	0.654086170081202	0.069811646800376	0.184365033440908	0.0312821015109577	0.337714154902863	False	lf
7732	0.0161835189689635	0.661889822229871	0.0370073546718392	0.179214296934744	0.0161835189689635	0.14914494696306	False	lf
7733	0.0641978700775827	0.0822275428207324	0.0369398025918526	1.08498268742953	0.0641978700775827	0.78446443961385	False	lf
7734	0.0234443611281126	0.555414964952813	0.0397587500781073	0.255382422913324	0.0234443611281126	0.238422924954859	False	lf
7735	0.0804448600004028	0.0429714275836777	0.0397457276847568	1.36682021807744	0.0804448600004028	1.0203406366753	False	lf
7736	0.0664632164721335	0.136325521298356	0.044617717208607	0.865422832929119	0.0664632164721335	0.81680156854156	False	lf
7737	0.0808118320525586	0.11344143364784	0.0510526245218713	0.945228293608369	0.0808118320525586	1.0257700205311	False	lf
7738	-0.0100772854701358	0.899007471294201	0.0794016869415193	0.0462366990027431	0.0100772854701358	0.0761673689014087	False	lf
7739	-0.0520117987368886	0.154368832760917	0.0365182601618064	0.811440379688756	0.0520117987368886	0.613837734193667	False	lf
7740	0.0910790459948981	0.211667250278659	0.072921921469971	0.674346331983033	0.0910790459948981	1.17934234132659	False	lf
7741	0.0564034536268996	0.113523209269805	0.0356407819823225	0.944915339991857	0.0564034536268996	0.67466445279314	False	lf
7742	0.043454688959633	0.304219467871052	0.0422946751234115	0.516812997651714	0.043454688959633	0.497586581409453	False	lf
7743	0.0072293348978554	0.868313959838147	0.0436026145724949	0.061323216791509	0.0072293348978554	0.0428092078506528	False	lf
7744	0.0675572255566548	0.0967764730092227	0.040680306035351	1.0142302096767	0.0675572255566548	0.832484660762074	False	lf
7745	0.177952516136761	0.0252236668328465	0.0795155051623738	1.59819177860696	0.177952516136761	2.5650592609737	False	lf
7746	0.0203187472142608	0.636075305325979	0.0429396377680461	0.196491464931003	0.0203187472142608	0.199664706185429	False	lf
7747	-0.0775583084271307	0.340798386206128	0.0814184436314315	0.467502470429495	0.0775583084271307	0.977783900824185	False	lf
7748	0.0676425880776256	0.0713969015332553	0.0375178387111691	1.14632063522954	0.0676425880776256	0.833710171533272	False	lf
7749	0.0703098205244974	0.115649700428768	0.0446894326908946	0.936855487859219	0.0703098205244974	0.872132376763014	False	lf
7750	0.0789792980308907	0.11762565283797	0.0504718833535315	0.929497953166038	0.0789792980308907	0.998700230289839	False	lf
7751	-0.0007207360503161	0.986453632330186	0.0424495003172167	0.0059233236874115	0.0007207360503161	-0.0317569205917318	False	lf
7752	0.0442462936283939	0.379326537946332	0.0503291874800665	0.420986772692714	0.0442462936283939	0.508211024268989	False	lf
7753	0.081969570852316	0.0222028453426135	0.0358434116861467	1.65359136620644	0.081969570852316	1.0429266680006	False	lf
7754	0.0407173660604507	0.388477276449324	0.0472149933560052	0.410634379697795	0.0407173660604507	0.461057444558622	False	lf
7755	0.0453994253995282	0.281964920347939	0.0421960769659412	0.549804919506794	0.0453994253995282	0.523735774748531	False	lf
7756	0.0376070918320223	0.318275557721393	0.0376821607839211	0.497196712162264	0.0376070918320223	0.41995216435739	False	lf
7757	0.0716508449530692	0.10246599222785	0.0438764348806258	0.989420250105257	0.0716508449530692	0.891544208977785	False	lf
7758	0.007884823579491	0.862525246198481	0.0455347619285627	0.0642281842266014	0.007884823579491	0.0504481115720638	False	lf
7759	0.0440073222622499	0.388943946747563	0.0510801860273969	0.410112983178921	0.0440073222622499	0.505000851387688	False	lf
7760	0.0212051147790435	0.59641467871177	0.0400426368818833	0.224451676411071	0.0212051147790435	0.210606253497177	False	lf
7761	-0.0311680684058532	0.528265495308783	0.0494216656629612	0.277147755177869	0.0311680684058532	0.336248495996159	False	lf
7762	0.0232694730048979	0.543868719511637	0.0383369055789989	0.264505918817017	0.0232694730048979	0.236241442051572	False	lf
7763	0.0319801599377993	0.535010976399642	0.0515497300085447	0.271637307808875	0.0319801599377993	0.346699543718928	False	lf
7764	0.0884293723637924	0.184164067196932	0.0665862518481336	0.734795102371541	0.0884293723637924	1.13940972495464	False	lf
7765	0.0324171148145076	0.391373843116012	0.0378205984742496	0.407408203128653	0.0324171148145076	0.352335615356271	False	lf
7766	0.0140076787480856	0.702526627413338	0.0366777639151106	0.153337210327475	0.0140076787480856	0.122916198073624	False	lf
7767	0.0988637294395698	0.0301208165933946	0.0455908787647326	1.52113325832798	0.0988637294395698	1.29779487881433	False	lf
7768	0.11790038417535	0.0308050350220827	0.0545940735178745	1.51137829312317	0.11790038417535	1.5937909013203	False	lf
7769	0.0578776211751966	0.27367001983069	0.0528731771661361	0.562772776339403	0.0578776211751966	0.695253082501741	False	lf
7770	0.185915552320843	0.0060670594524226	0.0677501496650078	2.21702174928991	0.185915552320843	2.6956896774766	False	lf
7771	0.114672646534721	0.0055864503789436	0.0413813937560032	2.25286405445577	0.114672646534721	1.5430331571747	False	lf
7772	0.0650997586387891	0.135751266695188	0.0436383602653473	0.86725610931802	0.0650997586387891	0.797316234798682	False	lf
7773	0.0519134530809878	0.284125763712404	0.0484675499386919	0.546489383908813	0.0519134530809878	0.612484445453018	False	lf
7774	0.0119875602501537	0.788439121238122	0.0446733525627046	0.103231834777778	0.0119875602501537	0.0987863557339083	False	lf
7775	0.0367992503711976	0.338659643083216	0.0384600726753596	0.470236553666937	0.0367992503711976	0.409346607074481	False	lf
7776	-0.0252857191256431	0.527828508836518	0.0400518712488972	0.277507156563838	0.0252857191256431	0.261482664977703	False	lf
7777	0.0616414281963645	0.15274294768469	0.0431086170690172	0.816038832491817	0.0616414281963645	0.748198650763584	False	lf
7778	0.0189019855982634	0.628002135388683	0.0390101032988154	0.202038879533592	0.0189019855982634	0.182258120084677	False	lf
7779	0.0693218375535461	0.108258695372101	0.0431624212746379	0.965537210905696	0.0693218375535461	0.857870997224633	False	lf
7780	0.0005761274299478	0.987887771158041	0.0379505317601799	0.0052923905694965	0.0005761274299478	-0.0333867902548512	False	lf
7781	0.0250684822931725	0.482847175210387	0.0357237972418814	0.316190304994192	0.0250684822931725	0.258753506851407	False	lf
7782	0.0818158113618667	0.131603941796147	0.054261463069177	0.880731102555818	0.0818158113618667	1.04064567049143	False	lf
7783	0.022564976923607	0.542574374844861	0.0370570913532099	0.265540721312116	0.022564976923607	0.227469184198056	False	lf
7784	0.0708238070445027	0.157832003343515	0.0501442726758725	0.801804930998148	0.0708238070445027	0.879565159889163	False	lf
7785	0.147869399150744	0.000630910716137	0.0432624007371647	3.20003209595802	0.147869399150744	2.07366589195027	False	lf
7786	0.0611455603444136	0.423939619612722	0.0764696957915493	0.372695994200526	0.0611455603444136	0.741192494278985	False	lf
7787	-0.0076298988505895	0.839206825970184	0.0376027229302701	0.0761309923203039	0.0076298988505895	0.0474745073163204	False	lf
7788	0.0804979073748627	0.0463379385507417	0.0404044716317231	1.33406329070037	0.0804979073748627	1.02112521372527	False	lf
7789	0.0239273852714209	0.59476700957703	0.0449812949497855	0.225653128845449	0.0239273852714209	0.244455815832229	False	lf
7790	0.0630991604019905	0.199026875545026	0.0491300609346687	0.701088274782196	0.0630991604019905	0.768848372522507	False	lf
7791	0.135242949237865	0.0337304570096679	0.0636953185307718	1.47197777457029	0.135242949237865	1.86982741031419	False	lf
7792	0.0771782537296366	0.0515745992541657	0.0396463443542659	1.28756413790412	0.0771782537296366	0.972200783258978	False	lf
7793	0.0450269963114279	0.223393783787366	0.0369815412922235	0.650928915841743	0.0450269963114279	0.518715503802423	False	lf
7794	0.0710335806407772	0.18668918881873	0.0537955129672733	0.728880831340243	0.0710335806407772	0.882601340974709	False	lf
7795	0.117714493119716	0.102828214266003	0.0721601772532831	0.987887706169182	0.117714493119716	1.59086190433496	False	lf
7796	0.0516850422924775	0.200283324110684	0.0403554579693572	0.698355209209682	0.0516850422924775	0.60934290511484	False	lf
7797	0.0839579561216178	0.0222909313143232	0.0367370816495918	1.65187178633259	0.0839579561216178	1.07249012993487	False	lf
7798	0.0770287650265242	0.0313519127051686	0.0357844358808134	1.50373595875796	0.0770287650265242	0.970006043015532	False	lf
7799	0.0424176587268276	0.436801963731476	0.0545491135823815	0.359715417840346	0.0424176587268276	0.483709157989918	False	lf
7800	0.050772859344688	0.177886665799563	0.0376851588048999	0.749856604961086	0.050772859344688	0.596818000800298	False	lf
7801	0.0348920701872225	0.48392151712956	0.0498451546721451	0.315225066953418	0.0348920701872225	0.384426103545239	False	lf
7802	0.0530030852255913	0.147545320098019	0.0365978568941647	0.83107456107313	0.0530030852255913	0.627500204143992	False	lf
7803	0.0506225192519055	0.237885225121482	0.0428899295662257	0.623632530839883	0.0506225192519055	0.594756988591521	False	lf
7804	0.0125410374320931	0.760507722733177	0.0411432292360706	0.118896371455329	0.0125410374320931	0.105376121291764	False	lf
7805	0.230670027972877	0.0001511861696678	0.0608770525741557	3.82048793576377	0.230670027972877	3.42409659975744	False	lf
7806	0.0336289104195594	0.647439450767411	0.0735343875870276	0.188800841033866	0.0336289104195594	0.368012476574294	False	lf
7807	0.0682604665155258	0.263623332799056	0.0610630777988954	0.579016153799483	0.0682604665155258	0.842588508399773	False	lf
7808	0.050001723362196	0.352656436098771	0.0537971664365555	0.452648185726441	0.050001723362196	0.586256314247186	False	lf
7809	0.0137322120424583	0.763230321194958	0.0455853876193777	0.117344384548616	0.0137322120424583	0.119613178756537	False	lf
7810	0.0549789234642073	0.249552286423163	0.0477480736954807	0.60283844672988	0.0549789234642073	0.654849922163543	False	lf
7811	0.0986786656266709	0.14269694448824	0.0673197051190527	0.845585326157279	0.0986786656266709	1.2949600864005	False	lf
7812	0.079637063969772	0.067199615054864	0.0435095173410402	1.1726332147442	0.079637063969772	1.00840428294534	False	lf
7813	0.0290903478515985	0.502736863492065	0.0434061393007476	0.298659268692323	0.0290903478515985	0.309651203389772	False	lf
7814	0.0573507359413016	0.125210569711167	0.0374043203247071	0.902359008398107	0.0573507359413016	0.687884747269085	False	lf
7815	0.0372970563994703	0.453724766696237	0.0497811975170798	0.343207513998377	0.0372970563994703	0.415878454899138	False	lf
7816	0.0671722435170478	0.0639969926144291	0.0362661776074673	1.19384043416683	0.0671722435170478	0.826960884074797	False	lf
7817	0.0585663600759152	0.125907614551867	0.03826763739928	0.899948004142669	0.0585663600759152	0.704901090056416	False	lf
7818	0.0121952128558961	0.745916545650415	0.0376362487962251	0.127309759378465	0.0121952128558961	0.101256793528313	False	lf
7819	-0.0036576946820393	0.951782787593036	0.0604896148517341	0.0214621534151318	0.0036576946820393	0.0015994748825847	False	lf
7820	0.0267730023347859	0.450696439789762	0.0354959813079779	0.346115872560856	0.0267730023347859	0.280229217994826	False	lf
7821	0.0889407211943022	0.225423077725554	0.073369308737092	0.647001625043166	0.0889407211943022	1.14710035280534	False	lf
7822	-0.00573907646191	0.882628847275983	0.0388727518479547	0.0542218824541523	0.00573907646191	0.025529291705989	False	lf
7823	0.192583745033789	0.0104625924896497	0.0752235135225712	1.98036068980471	0.192583745033789	2.805032461235	False	lf
7824	0.0442753737909677	0.278727265857995	0.0408752533041289	0.554820545343126	0.0442753737909677	0.508601834126021	False	lf
7825	0.0792949232445661	0.0335831998793702	0.0373145397203827	1.47387792571599	0.0792949232445661	1.00335493390485	False	lf
7826	0.111433679571651	0.0148545856018475	0.0457463160514559	1.828139459198	0.111433679571651	1.49231936203073	False	lf
7827	0.106979482513988	0.135979978049727	0.071753543719948	0.866525033266947	0.106979482513988	1.42295840502283	False	lf
7828	0.062626071482289	0.284396494529737	0.0585019670145812	0.546075761021647	0.062626071482289	0.762138077465575	False	lf
7829	0.0946641777211694	0.109833538067078	0.0592042678000138	0.95926502624803	0.0946641777211694	1.23368922770528	False	lf
7830	0.131534556821408	0.004489934059219	0.0462902450353568	2.34776003715427	0.131534556821408	1.81037616518265	False	lf
7831	0.0472352285274917	0.237689013883852	0.0400033164893527	0.623990891136283	0.0472352285274917	0.548568048009844	False	lf
7832	0.0104043494714048	0.826746906692887	0.0475354337535738	0.0826274213416539	0.0104043494714048	0.0800262278922405	False	lf
7833	0.0099545931680305	0.810023645231814	0.0414092278603691	0.0915023035363889	0.0099545931680305	0.0747212630774417	False	lf
7834	0.0177925670899328	0.720182767453674	0.0496701421599284	0.14255727464665	0.0177925670899328	0.168698772805103	False	lf
7835	0.138769253417484	0.0076152862851241	0.0519994598762815	2.11831376537947	0.138769253417484	1.92654680099555	False	lf
7836	0.114333055581712	0.0489849665817815	0.0580747443227777	1.30993718389667	0.114333055581712	1.53770549760014	False	lf
7837	0.0711687398865113	0.0600687059428586	0.0378498949269232	1.22135172393627	0.0711687398865113	0.884558390238038	False	lf
7838	0.103691409401982	0.0148320893657888	0.0425583426717692	1.82879766649569	0.103691409401982	1.37205329979432	False	lf
7839	0.196403008511199	0.0006680717558617	0.0577255642256411	3.1751768885706	0.196403008511199	2.86760219928973	False	lf
7840	0.0659515108844209	0.0983516015969665	0.0399005301249447	1.00721856346136	0.0659515108844209	0.809480828854046	False	lf
7841	0.0087233359864764	0.831275386783665	0.0409419189099983	0.0802550783243846	0.0087233359864764	0.0602538921966132	False	lf
7842	0.0274664665240907	0.49900579571715	0.0406275687496905	0.301894410221581	0.0274664665240907	0.289006668217511	False	lf
7843	0.0444131621717293	0.31548621811092	0.0442460544805783	0.501019607985965	0.0444131621717293	0.510454072972028	False	lf
7844	0.129725539123581	0.0629133473961909	0.069752286573805	1.20125720693041	0.129725539123581	1.7814527774536	False	lf
7845	0.0068318406518371	0.868658706598413	0.0413143407997457	0.0611508230394405	0.0068318406518371	0.0381882963638938	False	lf
7846	0.021143122955766	0.580743911555512	0.0382820629443655	0.23601533459136	0.021143122955766	0.209839727877957	False	lf
7847	0.121054702005784	0.0106476521450786	0.0473970667212532	1.97274614554433	0.121054702005784	1.64359601261958	False	lf
7848	0.002594778016282	0.974295995488585	0.080531231767744	0.0113090824658707	0.002594778016282	-0.0105283049229167	False	lf
7849	-0.0221347660021798	0.570116816099663	0.0389779298988476	0.24403614890714	0.0221347660021798	0.222124394565394	False	lf
7850	0.108191108423106	0.0200128978229334	0.0465116849931767	1.69869002193898	0.108191108423106	1.44178099078686	False	lf
7851	0.0246505091404215	0.497854180250183	0.0363646605270541	0.302897841951471	0.0246505091404215	0.253508981924063	False	lf
7852	-0.0116393290209717	0.878803395869633	0.0763303266973296	0.0561082735487582	0.0116393290209717	0.094648585575087	False	lf
7853	0.18373882137484	6.49581558843677e-05	0.0460033030490468	4.18736631290191	0.18373882137484	2.65998147906911	False	lf
7854	-0.0065777472599625	0.918315356383156	0.0641380954758688	0.0370081532015653	0.0065777472599625	0.0352389506523417	False	lf
7855	0.0389722442788885	0.575902549715561	0.0696704543638949	0.239650998697135	0.0389722442788885	0.437940916201242	False	lf
7856	0.0296457910661983	0.504314086530659	0.0443987187059275	0.297298900932492	0.0296457910661983	0.316741506225642	False	lf
7857	0.120896860668008	0.0164083263728042	0.0503799018373396	1.78493571414029	0.120896860668008	1.6410991845667	False	lf
7858	0.0990528829750163	0.0136073406575784	0.0401435767670525	1.86622674258426	0.0990528829750163	1.30069323637388	False	lf
7859	0.0158148948304839	0.684862861976446	0.0389686521799779	0.164396383616353	0.0158148948304839	0.144684056969261	False	lf
7860	0.0531246627590634	0.280766089082919	0.0492533502839872	0.551655347445051	0.0531246627590634	0.629178581370107	False	lf
7861	0.0954890423489177	0.0101007855437605	0.0371211842521881	1.99564484957833	0.0954890423489177	1.24624344959035	False	lf
7862	-0.0059596573990383	0.893659414102315	0.0445831182944542	0.0488279652740358	0.0059596573990383	0.0280793181695741	False	lf
7863	-0.0493354715302065	0.520806207298192	0.0768341832883507	0.283323848212354	0.0493354715302065	0.577150849801299	False	lf
7864	0.0977996523453589	0.0739235825721586	0.0547257657832958	1.13121699398469	0.0977996523453589	1.28150763824526	False	lf
7865	0.0470134315197401	0.209268625036797	0.037443624841386	0.679295879137601	0.0470134315197401	0.545560318518606	False	lf
7866	0.0685103899485799	0.156069429394955	0.048300642111831	0.806682157445574	0.0685103899485799	0.846183526658277	False	lf
7867	0.0554692321042622	0.141466395070241	0.0377251333280483	0.849346713276473	0.0554692321042622	0.661660854237641	False	lf
7868	0.0337909502692875	0.375247733731556	0.0381092438526068	0.425681921951718	0.0337909502692875	0.370113926755603	False	lf
7869	-0.02772715502022	0.699204655918468	0.0717587023581358	0.155395688450074	0.02772715502022	0.292312300242386	False	lf
7870	0.110726446574914	0.015970463483397	0.0459524043029091	1.79668247989402	0.110726446574914	1.48127635576307	False	lf
7871	0.0626730530406063	0.232748354630901	0.0525203863936736	0.633113380495905	0.0626730530406063	0.762804091945189	False	lf
7872	0.212892565354635	0.0002610843848665	0.0583086054789825	3.58321910201499	0.212892565354635	3.13679854225409	False	lf
7873	-0.0042171919040534	0.930585346719367	0.0484131472226062	0.0312437902822527	0.0042171919040534	0.0080085243385203	False	lf
7874	-0.025138680967377	0.529055593775936	0.039937641031678	0.276498689398597	0.025138680967377	0.259635164382739	False	lf
7875	0.0850620104356403	0.244636979802589	0.0731103259167975	0.611477893537242	0.0850620104356403	1.0889576894146	False	lf
7876	0.165811727952425	0.012021379293854	0.066020570664112	1.92004569994196	0.165811727952425	2.36611723996389	False	lf
7877	0.150087745791042	0.0011967722096733	0.0463284074815914	2.92198850414342	0.150087745791042	2.10967297153596	False	lf
7878	0.0948050648096818	0.0131434065090207	0.0382300105460836	1.88129205971273	0.0948050648096818	1.23583218267895	False	lf
7879	0.0040404234165618	0.932025478929717	0.0473690221051502	0.0305722151059629	0.0040404234165618	0.0059817625624169	False	lf
7880	0.0214054352023941	0.591905626014024	0.0399298086027796	0.227747532075395	0.0214054352023941	0.213084520922927	False	lf
7881	0.0032201974043947	0.942768701306732	0.0448555343988036	0.0255948439196773	0.0032201974043947	-0.0033999499280248	False	lf
7882	0.0826571567933279	0.026734657814952	0.0373107631733579	1.57292537019574	0.0826571567933279	1.05313590995409	False	lf
7883	0.0470996360751372	0.34064192907351	0.0494278015050059	0.46770189646585	0.0470996360751372	0.546729069521962	False	lf
7884	0.0461228168589545	0.267074904759677	0.0415586793152963	0.573366917805726	0.0461228168589545	0.533503813384612	False	lf
7885	-0.0148012773169517	0.718362694903974	0.041040799944357	0.14365622898276	0.0148012773169517	0.132454124470855	False	lf
7886	0.150008849500862	0.0235689564210878	0.0662558710918363	1.62765964660578	0.150008849500862	2.10839149849051	False	lf
7887	-0.0092578287759137	0.799139846279758	0.0363821897094489	0.0973772142364979	0.0092578287759137	0.0665242077973725	False	lf
7888	0.102440564793117	0.0173725933424423	0.0430653103472969	1.76013534619053	0.102440564793117	1.35275690735951	False	lf
7889	0.0451655267534214	0.219869441432577	0.0368134598509698	0.657835126889452	0.0451655267534214	0.520582176026138	False	lf
7890	0.0385457212499819	0.278254474477503	0.0355506219775605	0.555557843254657	0.0385457212499819	0.432311617997865	False	lf
7891	0.0719452225505856	0.294195463150253	0.0685870421832864	0.531364028902856	0.0719452225505856	0.895813748166155	False	lf
7892	0.0293768364407947	0.474065412325889	0.041035975317557	0.324161729523835	0.0293768364407947	0.313306433948118	False	lf
7893	0.0098402606865773	0.820960491294772	0.0434813759570538	0.0856777427898588	0.0098402606865773	0.0733744160414092	False	lf
7894	0.0689511859988076	0.198869487093656	0.0536677362603546	0.701431846354737	0.0689511859988076	0.852529534340327	False	lf
7895	0.0728484121425461	0.0428055339497587	0.0359638239594396	1.36850008125594	0.0728484121425461	0.908931796418182	False	lf
7896	0.0603041041829646	0.106484626969999	0.0373585697202867	0.9727130861596	0.0603041041829646	0.729324719777519	False	lf
7897	-0.0525944681158533	0.492639726537753	0.0766553169925526	0.307470569515856	0.0525944681158533	0.621863607133746	False	lf
7898	0.0692305402680453	0.0865038703403245	0.0403880242891202	1.06296446097631	0.0692305402680453	0.856554862376614	False	lf
7899	0.0740409837110639	0.138870730901611	0.0500273730434182	0.857389278721612	0.0740409837110639	0.926295386670089	False	lf
7900	0.0342194475418586	0.424289686714907	0.0428277771871904	0.372337524578521	0.0342194475418586	0.375676830574428	False	lf
7901	0.047139996523185	0.24630304710282	0.0406598081205665	0.60853021531577	0.047139996523185	0.547276379053316	False	lf
7902	0.0760388815530868	0.034861735292747	0.036038054698094	1.45765099905885	0.0760388815530868	0.955491444468209	False	lf
7903	0.114769896676841	0.0274436412915787	0.0520463230328128	1.56155826585438	0.114769896676841	1.54455931009276	False	lf
7904	0.180440267787553	0.0006547568884461	0.0529483414803451	3.18391992383296	0.180440267787553	2.60586771901105	False	lf
7905	0.0922785134564429	0.0163789875532714	0.0384436258042686	1.78571294711876	0.0922785134564429	1.19748511812707	False	lf
7906	0.0210208524973298	0.559160919388395	0.0359891701488325	0.252463189707068	0.0210208524973298	0.208328424806539	False	lf
7907	0.0158471957513049	0.839025981359498	0.078011386327857	0.0762245905582408	0.0158471957513049	0.145074664228956	False	lf
7908	0.177566481798271	0.0082720772673992	0.067240723699197	2.08238541759534	0.177566481798271	2.55872750150992	False	lf
7909	-0.0732478370927674	0.11278072109701	0.0461893240494811	0.947765132948132	0.0732478370927674	0.914741971288546	False	lf
7910	-0.024998226993496	0.628289807429781	0.0516347885843193	0.201839985665102	0.024998226993496	0.257871379407353	False	lf
7911	0.0937818100606619	0.0258048019730145	0.0420709077836696	1.58829946937283	0.0937818100606619	1.22028037268442	False	lf
7912	0.12966522172349	0.0338128937954222	0.0610966731710848	1.470917659592	0.12966522172349	1.78048930895319	False	lf
7913	0.029788643448187	0.559531164254651	0.0510483327003983	0.252175719525434	0.029788643448187	0.318567405178999	False	lf
7914	0.0144616981988685	0.695221355899856	0.0369128778285674	0.157876895640215	0.0144616981988685	0.128368841576743	False	lf
7915	0.0942623578729907	0.0197772917087927	0.0404464629832542	1.70383318070936	0.0942623578729907	1.2275803468112	False	lf
7916	0.0555895486399692	0.170737754842149	0.040581137873052	0.767670433738269	0.0555895486399692	0.663333635412548	False	lf
7917	-0.0492392128106126	0.51631154220916	0.0758645042109256	0.287088166136747	0.0492392128106126	0.575836826418284	False	lf
7918	0.0067820672922988	0.859758105318528	0.0383857078014679	0.0656237212011885	0.0067820672922988	0.0376102829469577	False	lf
7919	0.0551647364590259	0.233602080463862	0.0463128966202726	0.631523293708817	0.0551647364590259	0.657429952738842	False	lf
7920	0.0591879797683528	0.22829435109479	0.0491282698054794	0.641504834540046	0.0591879797683528	0.713624556470953	False	lf
7921	0.0741488614459199	0.324662928852106	0.0752840779618088	0.488567297804853	0.0741488614459199	0.927868434308876	False	lf
7922	0.0189797244513002	0.603359639561042	0.0365293069494144	0.219423744380077	0.0189797244513002	0.183210596635235	False	lf
7923	0.0630078638957976	0.125817988253739	0.0411599972667412	0.900257263176486	0.0630078638957976	0.76755277520947	False	lf
7924	0.151286588391915	0.0010355329092152	0.0461142513292808	2.98483609468124	0.151286588391915	2.12915278293134	False	lf
7925	-0.0334026946048505	0.454544617694407	0.0446643695449292	0.342423480390485	0.0334026946048505	0.365080776961919	False	lf
7926	0.0826997683494024	0.239680772346828	0.0703357868504055	0.620366804508728	0.0826997683494024	1.05376908763664	False	lf
7927	0.0619565170477183	0.139845886968911	0.0419655774864016	0.854350302213253	0.0619565170477183	0.752655364444675	False	lf
7928	0.0416217277835321	0.310740470972024	0.0410604509730808	0.507602180362007	0.0416217277835321	0.473089819225146	False	lf
7929	0.0668628395275706	0.260836859576411	0.0594645377540896	0.583631037251749	0.0668628395275706	0.822525358747802	False	lf
7930	0.113346729654463	0.0527699467561678	0.0585227188318439	1.27761334401719	0.113346729654463	1.52224544310755	False	lf
7931	0.0486369473636377	0.395160977963517	0.0572000720276828	0.40322594842613	0.0486369473636377	0.567624045807298	False	lf
7932	0.21867214234881	0.0012484321710062	0.0677511670182615	2.90363504847316	0.21867214234881	3.23061392244747	False	lf
7933	0.0383850548686976	0.384940917204998	0.0441802413893894	0.414605923221135	0.0383850548686976	0.430193233174677	False	lf
7934	0.0071381345803889	0.883616556298835	0.048762361313027	0.0537361553607409	0.0071381345803889	0.0417482336324967	False	lf
7935	-0.0156858872147503	0.788385394906201	0.058440492711574	0.103261429763468	0.0156858872147503	0.143124537777137	False	lf
7936	0.216118184239007	5.55951872907776e-05	0.0536171393923349	4.25496280236622	0.216118184239007	3.18920033638191	False	lf
7937	0.139979424921272	0.054216535678132	0.0727127124798049	1.26586823636708	0.139979424921272	1.94605156911477	False	lf
7938	0.0290551491941205	0.409046062765774	0.0351938968153544	0.388227783243069	0.0290551491941205	0.309202382856054	False	lf
7939	0.023677434823271	0.725375679604886	0.0674026405528765	0.139437009536476	0.023677434823271	0.241332539506353	False	lf
7940	-0.0050745400262519	0.912146412949233	0.0459935408128986	0.0399354454080029	0.0050745400262519	0.017863078534975	False	lf
7941	0.0270268962435288	0.463924884101608	0.0369018595915326	0.33355233207668	0.0270268962435288	0.283440159717005	False	lf
7942	0.0422445495943617	0.295620276980599	0.0403917134742397	0.529265780430245	0.0422445495943617	0.481397178851248	False	lf
7943	0.081410857530117	0.0807878098717715	0.0466235094598693	1.09265416527515	0.081410857530117	1.03464178511553	False	lf
7944	0.0138909920881668	0.714811844509422	0.0380157124233113	0.145808259800327	0.0138909920881668	0.121516566288043	False	lf
7945	0.148463111851729	0.0009665386321276	0.0449875962785307	3.01478078272745	0.148463111851729	2.08329769626686	False	lf
7946	0.0029295836339062	0.948929497221647	0.0457381882449463	0.0227660532260484	0.0029295836339062	-0.0067149982501146	False	lf
7947	0.065677278661109	0.0890104130440475	0.0386191307715113	1.05055918365809	0.065677278661109	0.805561410986607	False	lf
7948	0.0546388711204642	0.245196842943799	0.0470175562569198	0.610485125919176	0.0546388711204642	0.650131806725459	False	lf
7949	0.0642890978900324	0.0924712163970027	0.038210376319182	1.03399342948021	0.0642890978900324	0.785763069298619	False	lf
7950	0.0103326737259198	0.787877545729893	0.0384017543813752	0.103541276604823	0.0103326737259198	0.0791800731793462	False	lf
7951	0.0627266465844029	0.230478986942884	0.0523103083327604	0.637368663639836	0.0627266465844029	0.763563938779724	False	lf
7952	0.0624269840247056	0.135008947260713	0.041767293937043	0.869637449155397	0.0624269840247056	0.75931670943903	False	lf
7953	0.0733034024870022	0.0770156999647591	0.0414548589586434	1.11342073309981	0.0733034024870022	0.915550674278583	False	lf
7954	0.116698342326859	0.0299917607124688	0.0537731023850454	1.52299803756613	0.116698342326859	1.57486323467939	False	lf
7955	0.133128997346299	0.0220238386334411	0.0581360377545949	1.65710698363719	0.133128997346299	1.83591177338223	False	lf
7956	0.0259186584359386	0.537984542708803	0.0420850625820686	0.269230202238276	0.0259186584359386	0.269447443440784	False	lf
7957	0.0318065303809892	0.371892054119876	0.0356202132779226	0.429583100718083	0.0318065303809892	0.344462456118278	False	lf
7958	0.0641821302550961	0.107287749558602	0.0398521877103829	0.969449864267343	0.0641821302550961	0.784240413858526	False	lf
7959	0.0866056055915966	0.0797632231705183	0.0494306864390555	1.09819730483573	0.0866056055915966	1.1120429740089	False	lf
7960	0.0586365090174025	0.208846700146665	0.0466575166758612	0.680172382354408	0.0586365090174025	0.70588477829072	False	lf
7961	0.101181618894766	0.0876228790291252	0.0592373070381482	1.05738248128886	0.101181618894766	1.33337481212442	False	lf
7962	0.0891256122577618	0.0521653051255985	0.045899229449811	1.28261824799674	0.0891256122577618	1.14988296539294	False	lf
7963	-0.0890148515215485	0.0365078508160767	0.0425658781315265	1.43761373281832	0.0890148515215485	1.14821589590137	False	lf
7964	0.107990831440284	0.0697250093880741	0.0595419587350449	1.15661141858664	0.107990831440284	1.43866734028052	False	lf
7965	0.0968943345562408	0.0600889318978973	0.0515356881447744	1.22120551565679	0.0968943345562408	1.26767386980619	False	lf
7966	0.114494858173231	0.0315982903035897	0.0532669063992577	1.50033641522349	0.114494858173231	1.54024362768027	False	lf
7967	-0.0692062325005387	0.300619001154899	0.0668590210524397	0.521983572531803	0.0692062325005387	0.856204492833476	False	lf
7968	0.0861745461681319	0.216458325458614	0.0697204704598087	0.664625705617974	0.0861745461681319	1.10558906204696	False	lf
7969	0.0453099773674911	0.357656415240123	0.049258546020656	0.446533980661776	0.0453099773674911	0.522529493298902	False	lf
7970	0.0603263787021896	0.401595669715336	0.0719220171300967	0.396210978703858	0.0603263787021896	0.729638530897153	False	lf
7971	0.042403406475365	0.549866659916267	0.0709134563585988	0.259742612111807	0.042403406475365	0.483518761111683	False	lf
7972	0.174958571959668	0.0100669088086205	0.0679840836562037	1.9971038654397	0.174958571959668	2.51595920341095	False	lf
7973	0.0680149075819743	0.286548396319482	0.0638203732910765	0.542802017747319	0.0680149075819743	0.839058429574109	False	lf
7974	0.0793029500970019	0.061528605290993	0.0424153079199491	1.21092292923654	0.0793029500970019	1.00347335211331	False	lf
7975	0.0453219900747691	0.210938866385734	0.0362289575507469	0.675843392277088	0.0453219900747691	0.522691474879694	False	lf
7976	-0.0108709702801008	0.771012881277083	0.0373508352597904	0.112938366150308	0.0108709702801008	0.0855415420193053	False	lf
7977	0.0636278196028168	0.22113701979519	0.0520043191193843	0.655338547575252	0.0636278196028168	0.776356694570148	False	lf
7978	0.0254074397974157	0.513070990245805	0.0388455333338627	0.28982254027024	0.0254074397974157	0.263012855999269	False	lf
7979	0.096745488711551	0.0155897812453744	0.0400042522758336	1.80715997875557	0.096745488711551	1.26540150030301	False	lf
7980	0.0579875420268905	0.236954894133656	0.0490326034628067	0.625334316830417	0.0579875420268905	0.69679164952168	False	lf
7981	-0.0099816933999693	0.813188768270946	0.0422390525824314	0.089808628449686	0.0099816933999693	0.0750406090109841	False	lf
7982	0.174093134272604	0.0063950999165369	0.0638451203567473	2.19415266574957	0.174093134272604	2.50176971752559	False	lf
7983	0.0643655650887829	0.0818362561237146	0.0369889481077802	1.08705424711119	0.0643655650887829	0.786851816763927	False	lf
7984	-0.0100435910801935	0.782432034819305	0.0363699151411961	0.106553376701487	0.0100435910801935	0.0757701515644156	False	lf
7985	-0.0191761759237638	0.722276709689661	0.0539539175841656	0.141296389038837	0.0191761759237638	0.185618938607069	False	lf
7986	-0.0035444019671331	0.929646324639565	0.0401450779416779	0.0316822433508254	0.0035444019671331	0.0003038205685353	False	lf
7987	-0.0146037623678774	0.723231744894327	0.0412369123104716	0.14072251957658	0.0146037623678774	0.130077203021283	False	lf
7988	0.148376351524948	0.0005257814990819	0.0427934735288712	3.27919469968266	0.148376351524948	2.0818899493195	False	lf
7989	0.0804677992881293	0.0409403399504472	0.0393652328000027	1.38784855546955	0.0804677992881293	1.0206799005585	False	lf
7990	0.0517892431083616	0.298247804303125	0.0497878583227229	0.525422744916789	0.0517892431083616	0.610775810547625	False	lf
7991	0.0318268782493459	0.391589152465718	0.0371488618874957	0.407169347230317	0.0318268782493459	0.34472455029178	False	lf
7992	0.0113268948698189	0.778153171436783	0.0402052758082427	0.10893490820014	0.0113268948698189	0.0909416425480446	False	lf
7993	0.0374397865090104	0.556604054149226	0.0636846853269962	0.254453634710159	0.0374397865090104	0.417753318719826	False	lf
7994	0.0709423468057297	0.0620571641088716	0.0380207072362455	1.20720807470753	0.0709423468057297	0.881280670723826	False	lf
7995	0.0970875629652544	0.0342846885959492	0.0458672573554637	1.46489979082964	0.0970875629652544	1.27062468837609	False	lf
7996	0.0229438456248408	0.584584037701726	0.0419677990760884	0.233153047399217	0.0229438456248408	0.232183731201944	False	lf
7997	0.0625019930903983	0.153644316261025	0.0438064346238128	0.813483500894943	0.0625019930903983	0.760379527050628	False	lf
7998	0.165204703236267	5.04058220652877e-05	0.0407536778256046	4.29751929798311	0.165204703236267	2.35618574207329	False	lf
7999	0.0983942254660203	0.0288030749160952	0.0450075551356971	1.54056114599745	0.0983942254660203	1.29060479377951	False	lf
0	0.0803154151779107	0.0700445681084348	0.0443334202031336	1.15462553820835	0.0803154151779107	1.01908621086823	False	lf
1	-0.0519804779335599	0.163171509039751	0.0372757803762809	0.787355670012348	0.0519804779335599	0.617473350324347	False	lf
2	-0.0738428241960734	0.04241189392304	0.0363855309490011	1.37251233348322	0.0738428241960734	0.925306035587638	False	lf
3	-0.0627498505106919	0.225179947971567	0.0517367132950843	0.64747028554817	0.0627498505106919	0.767287625559567	False	lf
4	-0.121591596414229	0.0388331882911422	0.0588550490098328	1.41079695144709	0.121591596414229	1.63884218908243	False	lf
5	-0.227832621176432	0.0011547344797131	0.0701059819261026	2.93751786620652	0.227832621176432	3.28904305963206	False	lf
6	-0.007162389982083	0.883498561411619	0.0488781450078222	0.0537941533122872	0.007162389982083	0.040135562229252	False	lf
7	-0.0354420622125511	0.33056777303454	0.0364266421443666	0.480739487955976	0.0354420622125511	0.395145460347285	False	lf
8	-0.0149695137955482	0.704817826584961	0.039515644626996	0.151923120076185	0.0149695137955482	0.134681734017165	False	lf
9	-2.2733856055972702e-14	0.999999999999497	0.0360634680036538	2.18420171174374e-13	2.2733856055972702e-14	-0.0440958893620617	False	lf
10	-0.0251731608208838	0.675041943353378	0.0600449851463739	0.170669241686013	0.0251731608208838	0.262321685046582	False	lf
11	-0.0765692947695377	0.119031034033781	0.0491189773426147	0.924339793628692	0.0765692947695377	0.964674423696391	False	lf
12	-0.085089930561291	0.0498976290682156	0.043394620565934	1.30192008978851	0.085089930561291	1.08895043949967	False	lf
13	-0.0342522709993977	0.45433263068491	0.0457788655576074	0.342626070542881	0.0342522709993977	0.379541766114778	False	lf
14	0.0226905277097988	0.662087083786149	0.0519194292809177	0.179084884396461	0.0226905277097988	0.230855671350924	False	lf
15	-0.103656150900281	0.072894031457872	0.057795662228555	1.13730803013235	0.103656150900281	1.3655405127944	False	lf
16	-0.06101623850396	0.223880233266722	0.0501664880918099	0.649984249262193	0.06101623850396	0.742922160669661	False	lf
17	-0.0628825374765374	0.090704963603964	0.0371714153649682	1.04236894660221	0.0628825374765374	0.769156310078119	False	lf
18	-0.0553279242073321	0.35124753842787	0.0593537589192554	0.454386710648255	0.0553279242073321	0.663638431849963	False	lf
19	-0.0609700817749526	0.116777892744858	0.0388730098183054	0.932639365850765	0.0609700817749526	0.742274709379834	False	lf
20	-0.012611594012182	0.766509622831439	0.0424713549303563	0.115482388603003	0.012611594012182	0.10583423500568	False	lf
21	-0.0539712303176773	0.254421286109618	0.0473566414134689	0.594446556336437	0.0539712303176773	0.644883257257083	False	lf
22	-0.177453066027023	0.011755406179416	0.0704345727015937	1.92976236029222	0.177453066027023	2.50996629601222	False	lf
23	-0.0664464011004632	0.147422642575945	0.0458663686722491	0.831435808264039	0.0664464011004632	0.819546524353565	False	lf
24	-0.0564696813577169	0.137919004123724	0.0380629856776047	0.860375887432449	0.0564696813577169	0.679469004897689	False	lf
25	-0.0349534375797329	0.621476175730248	0.0707904380784093	0.206575515368607	0.0349534375797329	0.388730687509257	False	lf
26	-0.0952841674236876	0.0308942074835434	0.0441450727066786	1.51012294108506	0.0952841674236876	1.23991318257723	False	lf
27	-0.106367454840604	0.0135341837828392	0.0430743024043665	1.8685679304585	0.106367454840604	1.40651323794822	False	lf
28	0.0269787279488682	0.468876112456571	0.037247544300631	0.328941892431885	0.0269787279488682	0.285367392011737	False	lf
29	-0.106214637220135	0.0126709377882312	0.0426070907858617	1.89719124137684	0.106214637220135	1.40420035058228	False	lf
30	-0.074082777159838	0.0734104847957091	0.041380779973115	1.13424190788052	0.074082777159838	0.928762729805413	False	lf
31	-0.0830969536265817	0.0314170100006431	0.0386183033000167	1.50283514972289	0.0830969536265817	1.05971929572059	False	lf
32	-0.0358766061672747	0.390816668817396	0.041807537519032	0.408026921357991	0.0358766061672747	0.40085798392212	False	lf
33	-0.0602293844874677	0.128474675905832	0.0396208298579773	0.891182469206021	0.0602293844874677	0.731893852803391	False	lf
34	-0.044726795508573	0.264153749482148	0.0400552618034838	0.578143220419593	0.044726795508573	0.518747785766254	False	lf
35	-0.219168939069008	0.0010049756158809	0.0666343175932318	2.99784447557368	0.219168939069008	3.15722882059689	False	lf
36	-0.0255922750525267	0.483841132368679	0.0365531872212312	0.315297214102677	0.0255922750525267	0.267659120188803	False	lf
37	-0.0606671118234912	0.148632305048429	0.042002201950101	0.827886786945104	0.0606671118234912	0.738026524005234	False	lf
38	-0.0194326848410149	0.594609184449993	0.0365160261621194	0.225768386881593	0.0194326848410149	0.189960380696687	False	lf
39	-0.138660527593037	0.0067379888798275	0.0511752405108551	2.17146971010074	0.138660527593037	1.90295443892608	False	lf
40	-0.195617252870987	0.0041960414478795	0.0683251338194621	2.37716023056035	0.195617252870987	2.79368889172548	False	lf
41	-0.101977942960141	0.0435810903938168	0.0505317183201746	1.36070190795636	0.101977942960141	1.34024788109241	False	lf
42	-0.153357381372626	0.0162111634241818	0.0637892318490142	1.79018581608479	0.153357381372626	2.13236857666672	False	lf
43	-0.0571012145812577	0.42121172103127	0.0709930834951721	0.375499552233993	0.0571012145812577	0.688243445229784	False	lf
44	-0.0251302631217987	0.483299718448546	0.0358488926439561	0.315783457863972	0.0251302631217987	0.261775792716791	False	lf
45	-0.11398914739697	0.0110277725694351	0.0448455271653759	1.95751219911848	0.11398914739697	1.52237318582577	False	lf
46	0.038726387390736	0.283537251232118	0.036111650022226	0.547389875248076	0.038726387390736	0.438499987425682	False	lf
47	-0.148970526326994	0.0158207993112241	0.0617360444661489	1.80077157850682	0.148970526326994	2.06375694802524	False	lf
48	-0.159437455265345	0.0055423943571283	0.0574820111021984	2.25630257616629	0.159437455265345	2.22758662178668	False	lf
49	-0.0386458960890698	0.522980177517496	0.0605015948768354	0.281514771855319	0.0386458960890698	0.437432577650901	False	lf
50	-0.106632993453044	0.0062986066893271	0.0390337213445019	2.20075550992095	0.106632993453044	1.41053314059643	False	lf
51	0.0115557155303208	0.763888207165486	0.0384704721023139	0.116970194518057	0.0115557155303208	0.0929975898721893	False	lf
52	0.0145684758174469	0.851567275341677	0.0778567128365417	0.0697810363032381	0.0145684758174469	0.129757731841102	False	lf
53	-0.239188834858778	0.0035976281422842	0.0821547194850749	2.44398372817778	0.239188834858778	3.45977862628397	False	lf
54	-0.0977669635868528	0.0124273985226578	0.0391103847204661	1.90561977445569	0.0977669635868528	1.27702308860903	False	lf
55	0.0364230592470242	0.351074155086232	0.0390592540467021	0.45460114067584	0.0364230592470242	0.40805196356239	False	lf
56	-0.0688496529987206	0.0949027519226757	0.0412252643462363	1.02272119402682	0.0688496529987206	0.85373882400062	False	lf
57	-0.109409316130803	0.133925202674901	0.072997882017547	0.87313768771766	0.109409316130803	1.45263681558519	False	lf
58	-0.120060165311029	0.0105746588600262	0.0469636468484318	1.97573363412766	0.120060165311029	1.6153145513674	False	lf
59	-0.0284243130964691	0.492742893490464	0.0414377118086327	0.30737963054955	0.0284243130964691	0.303914894097585	False	lf
60	-0.0015404748301728	0.968694164451422	0.039251647733475	0.0138133165057484	0.0015404748301728	-0.0261876876575063	False	lf
61	-0.0873324929843275	0.0346006073161279	0.0413310058916091	1.4609162783249	0.0873324929843275	1.12195628369322	False	lf
62	-0.12157650597876	0.0115532256601472	0.0481394902896903	1.93729674383933	0.12157650597876	1.63861019763689	False	lf
63	-0.0268951533525163	0.475273026233724	0.0376721938434997	0.32305683306537	0.0268951533525163	0.284297705867763	False	lf
64	-0.0490969898830346	0.163179732672745	0.0352086869796561	0.78733378268376	0.0490969898830346	0.578009249867432	False	lf
65	-0.0546815397465686	0.12798697471471	0.0359253416878329	0.892834226425292	0.0546815397465686	0.654695139616722	False	lf
66	0.0005675915646277	0.991498873265988	0.0532710535781443	0.0037077749883225	0.0005675915646277	-0.0375110203932573	False	lf
67	-0.152028902517781	0.002720733638325	0.0507160934225929	2.56531397386448	0.152028902517781	2.11158141489397	False	lf
68	-0.124547183200526	0.0628018075627609	0.0669395436887816	1.20202785621128	0.124547183200526	1.68433700028125	False	lf
69	-0.0175257064462209	0.691505721255722	0.0441662139866461	0.160204222352196	0.0175257064462209	0.166234590265304	False	lf
70	-0.0353287389947894	0.401424702478055	0.0421041620687298	0.396395905840031	0.0353287389947894	0.393656906866074	False	lf
71	-0.0724409155524387	0.206544395391628	0.0573505686561796	0.684986585163372	0.0724409155524387	0.905142110576377	False	lf
72	-0.0293870034615889	0.453205953178904	0.0391784427172172	0.343704394007743	0.0293870034615889	0.316313765622023	False	lf
73	-0.0262526486140528	0.522737049097338	0.0410754705786353	0.281716718099454	0.0262526486140528	0.276083761728432	False	lf
74	-0.0715712741297507	0.0610193228993049	0.0382048562180173	1.21453261581402	0.0715712741297507	0.892661227215063	False	lf
75	-0.0187060053803843	0.681856057382245	0.0456320060169759	0.166307297018835	0.0187060053803843	0.180900701309615	False	lf
76	-0.0076433588158108	0.871978299326849	0.047431224462343	0.0594943230948114	0.0076433588158108	0.0458791389876946	False	lf
77	0.0396407835589994	0.360738984439936	0.0433726596503741	0.442806921689749	0.0396407835589994	0.450643023284163	False	lf
78	-0.0677646232144422	0.182606558392876	0.050844863966061	0.738483628648997	0.0677646232144422	0.838280721694452	False	lf
79	-0.0812322813569944	0.0488131524085429	0.0412300543983179	1.31146314420937	0.0812322813569944	1.03245848681106	False	lf
80	-0.0346110462849928	0.373076664688656	0.0388571582924068	0.428201914491437	0.0346110462849928	0.384241201506345	False	lf
81	-0.0600617197043592	0.120405357513915	0.0386727893423198	0.919354188435633	0.0600617197043592	0.729546413892651	False	lf
82	-0.0403454112936856	0.267463504892088	0.036382526173847	0.572735468615708	0.0403454112936856	0.460021669430787	False	lf
83	-0.0139702375370348	0.783716992864295	0.0508974003595873	0.105840736583887	0.0139702375370348	0.122425830113585	False	lf
84	-0.0855220705325762	0.0317688800346136	0.0398276008554756	1.49799809531955	0.0855220705325762	1.09530134085658	False	lf
85	0.0004996991741193	0.988719721017991	0.0353438930387234	0.0049268033133897	0.0004996991741193	-0.0382994966828553	False	lf
86	-0.05810096379322	0.257527447244491	0.0513144024318356	0.589176477102101	0.05810096379322	0.702160072455914	False	lf
87	-0.200892475731024	0.0006498411296462	0.0589142893766717	3.18719280482062	0.200892475731024	2.87565190988099	False	lf
88	-0.0426943670837051	0.430839887855987	0.0541975032141813	0.365684095824784	0.0426943670837051	0.491418986385579	False	lf
89	-0.0301661767499476	0.456912912526713	0.040549219003101	0.34016656844931	0.0301661767499476	0.326376423990624	False	lf
90	-0.111418538478163	0.0465926220131461	0.0559896460627763	1.33168284881773	0.111418538478163	1.48318889952999	False	lf
91	-0.0909654022357246	0.0260095320315889	0.0408636862411162	1.58486746164215	0.0909654022357246	1.17567315442098	False	lf
92	-0.0397682360273801	0.513105589030216	0.060806803198008	0.289793254742857	0.0397682360273801	0.45233805500461	False	lf
93	0.0242343742974383	0.510871075885851	0.0368593760549011	0.291688685179869	0.0242343742974383	0.25039272405912	False	lf
94	-0.046528570337956	0.280003759400826	0.043069611279775	0.552836137671804	0.046528570337956	0.543098994808483	False	lf
95	-0.0419932915904483	0.428389879866389	0.0530251859731412	0.368160797340876	0.0419932915904483	0.482026844833613	False	lf
96	0.0276003980070754	0.545618965617559	0.0456704679873122	0.263110542090768	0.0276003980070754	0.293333240304471	False	lf
97	-0.0638156346359521	0.179665625566851	0.0475602434093136	0.745535006111115	0.0638156346359521	0.782312637055683	False	lf
98	-0.0864202164739713	0.074327449788007	0.048425744108324	1.12885076780241	0.0864202164739713	1.10851510489136	False	lf
99	-0.175895734909994	0.0058350634150031	0.0638017981174625	2.23395441971522	0.175895734909994	2.48557023821894	False	lf
100	-0.0047029608618088	0.896494810156132	0.0361514494212661	0.0474522202424319	0.0047029608618088	0.010935850432778	False	lf
101	-0.143975556795168	0.003511095143417	0.0493228884904397	2.4545574018929	0.143975556795168	1.98576087590799	False	lf
102	-0.114429199373862	0.0080213458825184	0.0431617738090509	2.09575275636526	0.114429199373862	1.52909143926257	False	lf
103	-0.0135660183453538	0.710080881969168	0.0364925645524346	0.148692180024211	0.0135660183453538	0.117480871419057	False	lf
104	-0.0382995189567239	0.394543858919497	0.0449838489226663	0.403904712028767	0.0382995189567239	0.432841990357619	False	lf
105	-0.0727809343580367	0.0993620930117096	0.0441644187204491	1.00277926887983	0.0727809343580367	0.91002769171913	False	lf
106	-0.0296985412008009	0.415383452748642	0.0364642424779216	0.381550808049096	0.0296985412008009	0.320334200161956	False	lf
107	-0.072537126895142	0.0582870182142205	0.0383078220600803	1.23442816129118	0.072537126895142	0.906524204439449	False	lf
108	-0.0587725716908844	0.221418663951715	0.0480653245383509	0.654785774109475	0.0587725716908844	0.711526869549398	False	lf
109	-0.030749879373114	0.389021271608543	0.0356978244899188	0.410026650886023	0.030749879373114	0.333930626208936	False	lf
110	-0.0552078030630175	0.129767222594783	0.0364403019537202	0.886834990462102	0.0552078030630175	0.661975414080434	False	lf
111	-0.0868820576030576	0.215906888042471	0.0702085450197953	0.665733502218256	0.0868820576030576	1.115317273415	False	lf
112	-0.0153493468860017	0.736284601604964	0.0455771090010237	0.132954282109097	0.0153493468860017	0.139351985268596	False	lf
113	-0.0548276094410444	0.214984162661029	0.0442166594012125	0.667593532280961	0.0548276094410444	0.65671494084236	False	lf
114	0.0086802889696456	0.822394003239441	0.0386706821718686	0.0849200651405255	0.0086802889696456	0.0582985254230231	False	lf
115	-0.0443027651571073	0.226204337434156	0.0366079764667647	0.645499071799337	0.0443027651571073	0.513033811462787	False	lf
116	-0.0789228980029222	0.0520693135559376	0.0406282883549835	1.28341814771001	0.0789228980029222	0.998817637425951	False	lf
117	-0.0312286675129322	0.401555201338812	0.0372280874041312	0.396254744310706	0.0312286675129322	0.340137196774485	False	lf
118	-0.0396482488285655	0.284532889375884	0.0370477899298788	0.545867525933594	0.0396482488285655	0.450742289615134	False	lf
119	-0.186749782551964	0.0001470045093346	0.0491954817477807	3.83266934314884	0.186749782551964	2.65541342125623	False	lf
120	-0.0781596158216856	0.10351091539817	0.0480076490369341	0.985013850716843	0.0781596158216856	0.987729003500806	False	lf
121	-0.0279139923454319	0.499244497069796	0.0413125078482756	0.301686713448533	0.0279139923454319	0.297357515609492	False	lf
122	-0.0637728257782235	0.0884560507396127	0.0374341791962872	1.0532724542981	0.0637728257782235	0.781708469572083	False	lf
123	-0.0822187235082508	0.268921555432862	0.0743691015738316	0.570374385465971	0.0822187235082508	1.0468691234509	False	lf
124	-0.11805947528073	0.0019194627217418	0.0380540111587307	2.71682031798212	0.11805947528073	1.58462653628461	False	lf
125	-0.0884149921140849	0.181405948116011	0.0661571660342149	0.741348476969364	0.0884149921140849	1.13793068495842	False	lf
126	-0.0856404607638295	0.0414403196927876	0.0419992030937788	1.38257690287001	0.0856404607638295	1.09704203091208	False	lf
127	-0.171312575532356	0.0036531930624722	0.0589381090740334	2.43732737576214	0.171312575532356	2.41374222127091	False	lf
128	0.0314829449447066	0.51855030513773	0.0487667880574706	0.285209105843927	0.0314829449447066	0.343437126371486	False	lf
129	0.0183831213669009	0.622005609248837	0.037287531684183	0.206205698822311	0.0183831213669009	0.176882587631068	False	lf
130	-0.158119453294892	0.0103262855582775	0.0616520448181906	1.98605586934599	0.158119453294892	2.20693639428463	False	lf
131	-0.0180137469757441	0.653582472186077	0.0401383923161846	0.184699603254922	0.0180137469757441	0.172291494352715	False	lf
132	-0.129125835677721	0.0092842885028198	0.0496369676277092	2.03225137260691	0.129125835677721	1.75502805591806	False	lf
133	0.0080966053414744	0.876103010783782	0.0519308743389259	0.0574448271825851	0.0080966053414744	0.0513015490121055	False	lf
134	-0.0390577748769882	0.289785432786996	0.0368959511853272	0.537923449849088	0.0390577748769882	0.442897140911813	False	lf
135	-0.0436654762867568	0.46285030196127	0.0594766615046428	0.334559448603012	0.0436654762867568	0.50445826389225	False	lf
136	-0.0765508736199934	0.204576360080799	0.0603418110870231	0.689144552831214	0.0765508736199934	0.964407766548594	False	lf
137	-0.0943271109108198	0.0126466114417244	0.037828158310862	1.89802582463039	0.0943271109108198	1.22564263439667	False	lf
138	-0.162029455265622	0.0391630035654292	0.0785608756613445	1.40712400783239	0.162029455265622	2.26820857369382	False	lf
139	-0.0649331323945462	0.217354749301151	0.0526374201930415	0.66283086583547	0.0649331323945462	0.798103587413736	False	lf
140	-0.0578478968575469	0.136234354189503	0.0388250945437344	0.865713362661064	0.0578478968575469	0.698634322976887	False	lf
141	-0.0209465017897598	0.607792055436581	0.0408132725674433	0.216244980963222	0.0209465017897598	0.208906674315747	False	lf
142	-0.0937099114229382	0.052327758264029	0.0482934362894961	1.28126787016031	0.0937099114229382	1.21644999686568	False	lf
143	-0.121272889671076	0.0987322415984411	0.0734528233662515	1.00554100273293	0.121272889671076	1.63394322743595	False	lf
144	-0.0045055655736261	0.904444707921578	0.0375312028771259	0.043617978034173	0.0045055655736261	0.0086046729247255	False	lf
145	-0.0513247975964209	0.17396765305292	0.0377508993797317	0.759531495433319	0.0513247975964209	0.608474677523044	False	lf
146	-0.131727242478577	0.0129687155149633	0.0530169035917586	1.88710303643623	0.131727242478577	1.79529781134718	False	lf
147	-0.0697686463363019	0.091973527780656	0.0414038087471323	1.03633715518865	0.0697686463363019	0.866857971121219	False	lf
148	-0.0832591332279213	0.230877534183855	0.0694925583871399	0.636618324573796	0.0832591332279213	1.06209437332502	False	lf
149	-0.0918481705628363	0.186473622849174	0.0695248946522281	0.729382591529367	0.0918481705628363	1.18877093634362	False	lf
150	-0.062219114080384	0.219415795415493	0.0506636048561394	0.658732111424633	0.062219114080384	0.759818436365074	False	lf
151	-0.0736297001693072	0.0805443820950696	0.0421334349490949	1.09396474587415	0.0736297001693072	0.922237150336427	False	lf
152	-0.0638555836762145	0.0986057297958854	0.0386616701155632	1.00609784827953	0.0638555836762145	0.782876493540326	False	lf
153	0.0453212202293411	0.194482184415302	0.0349314486046708	0.711120176160895	0.0453212202293411	0.52676873333215	False	lf
154	-0.1101313945216	0.0581847293520343	0.0581381976488833	1.23519098147301	0.1101313945216	1.46360894752847	False	lf
155	-0.160398715135624	0.0248860059728346	0.071505451499009	1.6040447989778	0.160398715135624	2.2426500154958	False	lf
156	-0.0416669583963374	0.374610384749387	0.0469290913291204	0.426420187513794	0.0416669583963374	0.477661172251001	False	lf
157	-0.090715646201117	0.0182617381832285	0.0384344689765274	1.7384578879486	0.090715646201117	1.17197062898726	False	lf
158	-0.0640780599553612	0.0934533778443989	0.0381995510219967	1.02940499655726	0.0640780599553612	0.786017493632987	False	lf
159	-0.0335320347064698	0.347546569191344	0.035696727857802	0.458986994274533	0.0335320347064698	0.370122845682759	False	lf
160	-0.0966416740592155	0.0129300003945202	0.0388791909776913	1.88840146186841	0.0966416740592155	1.26018779828519	False	lf
161	-0.121820676248485	0.0032207667407968	0.0413534291137228	2.49204072716821	0.121820676248485	1.64236430008984	False	lf
162	-0.14097841199829	0.0026378270186438	0.0468823842565436	2.57875368767959	0.14097841199829	1.93903987158777	False	lf
163	0.0246431563824621	0.491074556605541	0.0357872930234931	0.308852566809278	0.0246431563824621	0.255582513963584	False	lf
164	-0.0760832044305007	0.0534921058712264	0.039402428191948	1.27171030451196	0.0760832044305007	0.957640995866872	False	lf
165	-0.0632793201149967	0.122189757629268	0.0409403347163492	0.912965196642705	0.0632793201149967	0.774747565233703	False	lf
166	-0.0424802147242782	0.241675769063004	0.0362828041515505	0.616766890716712	0.0424802147242782	0.488548134080242	False	lf
167	0.034864684743023	0.324166997186876	0.0353621972076541	0.489231201915655	0.034864684743023	0.38756651099039	False	lf
168	-0.0865515834674592	0.0278603920163876	0.039355106071725	1.55501277702346	0.0865515834674592	1.11044941507955	False	lf
169	-0.0821753248705683	0.119262228963756	0.0527482496720825	0.923497078122816	0.0821753248705683	1.04623461482067	False	lf
170	-0.0962907279299961	0.0486706625125265	0.0488422094916066	1.31273274203313	0.0962907279299961	1.25494267514876	False	lf
171	-0.0347651623023635	0.400508384128646	0.0413519671250273	0.397388388087372	0.0347651623023635	0.386261431686709	False	lf
172	-0.0749275797757598	0.114036361568237	0.0474132779467707	0.942956647694085	0.0749275797757598	0.940945175328568	False	lf
173	-0.0161947479056595	0.670423966643677	0.0380545906385887	0.173650468728837	0.0161947479056595	0.149769630555866	False	lf
174	-0.0444352269460587	0.323898615591303	0.0450443171013582	0.489590908248985	0.0444352269460587	0.514818092324093	False	lf
175	-0.171086630074884	0.0118646687344617	0.0679955632051054	1.92574438292525	0.171086630074884	2.41020029021395	False	lf
176	0.0179658236227268	0.694023392290638	0.0456679759365107	0.158625891257634	0.0179658236227268	0.171696273122571	False	lf
177	-0.0706845263751353	0.114013718167456	0.0447255244826321	0.943042891067071	0.0706845263751353	0.879956632021829	False	lf
178	-0.0909997533363257	0.133436957465244	0.0606387953370432	0.874723869067846	0.0909997533363257	1.17618250364174	False	lf
179	-0.022801340068432	0.524516462657315	0.0358286922596218	0.280240876337863	0.022801340068432	0.23225463397992	False	lf
180	-0.0848786387007842	0.0234830332986136	0.0374660170820271	1.62924580607154	0.0848786387007842	1.08584684209079	False	lf
181	-0.063638838434071	0.357414336372722	0.0691498609473586	0.446828031341591	0.063638838434071	0.779817845752727	False	lf
182	-0.0286459107587564	0.423730889918777	0.0358089407248613	0.37290987484189	0.0286459107587564	0.306765613675406	False	lf
183	-0.124748225277223	0.0237166883647539	0.0551571334320862	1.62494595296885	0.124748225277223	1.68743565263986	False	lf
184	-0.0767839711073292	0.0606763986317553	0.0409329774034673	1.21698020410105	0.0767839711073292	0.967782655102975	False	lf
185	-0.055015738014751	0.261995535245657	0.0490473160442108	0.58170610957604	0.055015738014751	0.65931735127174	False	lf
186	-0.0953210868031955	0.0159024590423474	0.0395335109471064	1.79853571429917	0.0953210868031955	1.24046407061718	False	lf
187	4.5837503440159e-14	0.999999999999366	0.0576469599030142	2.75508357194362e-13	4.5837503440159e-14	-0.044095889361794	False	lf
188	-0.0090692424582495	0.80395271740261	0.0365349309713626	0.0947694925139507	0.0090692424582495	0.0629699280164676	False	lf
189	0.0151652182439919	0.680039448303118	0.0367722509434258	0.167465893641637	0.0151652182439919	0.137087223511245	False	lf
190	-0.0544335890636942	0.167467980344653	0.0394336138831759	0.776068217217855	0.0544335890636942	0.651268172150103	False	lf
191	-0.143446811932229	0.0469753198187954	0.0722100055382278	1.32813025444052	0.143446811932229	1.97751386835493	False	lf
192	-0.0757861070731481	0.0769664974779447	0.0428517512612071	1.11369827647302	0.0757861070731481	0.953345280193011	False	lf
193	-0.0034408828446778	0.937281989751898	0.0437290155442045	0.0281297280356321	0.0034408828446778	-0.0039368636125283	False	lf
194	-0.152419596792395	0.0013962968614914	0.0476994616258606	2.85502223815879	0.152419596792395	2.11769395682877	False	lf
[truncated: 4,766,579 more chars]
